# Distinct bacterial hosts, shared *bla_OXA-48_* plasmid backbones: longitudinal comparative genomics of carbapenemase-producing Enterobacterales from hospital wastewater, biofilms and patients

**DOI:** 10.64898/2026.08.15.26360502

**Authors:** Morgane Roger-Margueritat, Verena Schmidt, Gregory E. McCallum, Eva Gendron, Patrice Morand, Claire Terreaux-Masson, Caroline Landelle, James P. J. Hall, Aurélie Hennebique, Elena Buelow

## Abstract

Hospital wastewater (WW) and wastewater biofilms (WWB) are increasingly recognized as important reservoirs of carbapenemase-producing Enterobacterales (CPE), yet their long-term ecological dynamics and relationship with contemporaneous clinical isolates remain poorly understood. Here, we performed longitudinal CPE surveillance of WW and WWB over a 17-month period, combining culture-based screening and comparative whole-genome sequencing of environmental isolates with CPE isolates recovered from patients hospitalized in the same hospital building. A total of 42 environmental and 21 clinical CPE isolates were characterized. Environmental CPE populations underwent a marked ecological shift, with *bla_OXA-48_*-producing *Citrobacter* spp. progressively replaced by *bla_VIM-4_*-producing *Serratia nevei*. In contrast, clinical isolates remained taxonomically diverse throughout the study period, with a range of betalactamases including *bla_OXA-48_*, *bla_VIM-4_*, and *bla_NDM_*, with no comparable temporal replacement. Comparative genomic analyses revealed a strong association between resistance genes and mobile genetic elements (MGEs), with MGE dynamics largely following those of their hosts. *bla_OXA-48_* was predominantly associated with highly conserved IncL/M plasmid backbones shared across environmental and clinical compartments, whereas *bla_VIM-4_* was consistently embedded within conserved class 1 integron-associated genetic contexts on IncHI2A-rep1088 plasmids. In contrast, *bla_NDM_* displayed heterogeneous genomic organizations involving multiple plasmid backgrounds and frequent chromosomal integration. Together, our findings show that bacterial hosts and carbapenemase-carrying genetic elements follow distinct ecological trajectories within hospital WW ecosystems. Integrating longitudinal environmental surveillance with comparative genomics provides new insights into the persistence of clinically important carbapenemases across interconnected environmental and clinical reservoirs.

**Graphical Abstract:** 

## Supplementary Table 3 for "Distinct bacterial hosts, shared *bla_OXA-48_* plasmid backbones: longitudinal comparative genomics of carbapenemase-producing Enterobacterales from hospital wastewater, biofilms and patients"

### Sheet: sample_1
Contig(s)	Length (bp)	Genome size (Mb)	Topology	Coverage (x)	Number of genes annotated
genome	5295065 bp	5.30 Mb	mix	328.47x	5391 genes
contig_1	2668789 bp	2.67 Mb	linear	336.83x
contig_8	905272 bp	0.91 Mb	linear	243.50x
contig_11	581132 bp	0.58 Mb	linear	254.12x
contig_12	362145 bp	0.36 Mb	linear	247.60x
contig_15	345676 bp	0.35 Mb	linear	339.10x
contig_23	177459 bp	0.18 Mb	circular	415.70x
contig_19	173293 bp	0.17 Mb	linear	476.54x
contig_24	48205 bp	0.05 Mb	linear	2038.07x
contig_25	9294 bp	0.01 Mb	circular	1023.51x
contig_20	8781 bp	0.01 Mb	linear	67.12x
contig_21	3728 bp	0.00 Mb	linear	60.16x
contig_13	3262 bp	0.00 Mb	linear	47.99x
contig_2	2434 bp	0.00 Mb	linear	106.36x
contig_22	2223 bp	0.00 Mb	linear	8.31x
contig_9	1785 bp	0.00 Mb	linear	0.59x
contig_14	1587 bp	0.00 Mb	linear	0.67x

### Sheet: sample_2
Contig(s)	Length (bp)	Genome size (Mb)	Topology	Coverage (x)	Number of genes annotated
genome	5935682 bp	5.94 Mb	mix	143.65x	6020 genes
contig_1	3197519 bp	3.20 Mb	linear	145.33x
contig_2	472229 bp	0.47 Mb	linear	94.97x
contig_3	450810 bp	0.45 Mb	linear	126.71x
contig_4	361412 bp	0.36 Mb	linear	107.00x
contig_26	270372 bp	0.27 Mb	linear	118.50x
contig_27	268147 bp	0.27 Mb	linear	97.20x
contig_28	176849 bp	0.18 Mb	linear	104.45x
contig_29	160552 bp	0.16 Mb	circular	176.60x
contig_30	144942 bp	0.14 Mb	linear	103.97x
contig_41	109821 bp	0.11 Mb	linear	125.05x
contig_36	90317 bp	0.09 Mb	linear	133.68x
contig_42	72264 bp	0.07 Mb	circular	239.57x
contig_43	62658 bp	0.06 Mb	linear	103.93x
contig_44	48205 bp	0.05 Mb	linear	1456.87x
contig_37	26101 bp	0.03 Mb	linear	114.22x
contig_45	9294 bp	0.01 Mb	circular	398.79x
contig_46	6318 bp	0.01 Mb	linear	102.15x
contig_5	3770 bp	0.00 Mb	linear	10.18x
contig_6	3340 bp	0.00 Mb	linear	27.50x
contig_31	762 bp	0.00 Mb	linear	3.17x

### Sheet: sample_3
Contig(s)	Length (bp)	Genome size (Mb)	Topology	Coverage (x)	Number of genes annotated
genome	5827782 bp	5.83 Mb	mix	35.14x	6017 genes
contig_1	2947197 bp	2.95 Mb	linear	40.93x
contig_138	674550 bp	0.67 Mb	linear	30.38x
contig_139	534719 bp	0.53 Mb	linear	20.30x
contig_143	487336 bp	0.49 Mb	linear	23.34x
contig_2	158299 bp	0.16 Mb	linear	19.09x
contig_150	149706 bp	0.15 Mb	linear	23.01x
contig_3	117362 bp	0.12 Mb	linear	17.70x
contig_4	105893 bp	0.11 Mb	linear	34.15x
contig_151	62812 bp	0.06 Mb	circular	50.69x
contig_5	61582 bp	0.06 Mb	linear	15.02x
contig_6	60509 bp	0.06 Mb	linear	25.27x
contig_152	54213 bp	0.05 Mb	linear	29.23x
contig_7	43700 bp	0.04 Mb	linear	26.88x
contig_8	41729 bp	0.04 Mb	linear	5.74x
contig_9	40412 bp	0.04 Mb	linear	18.56x
contig_10	36486 bp	0.04 Mb	linear	37.48x
contig_11	29371 bp	0.03 Mb	linear	18.63x
contig_12	28216 bp	0.03 Mb	linear	20.21x
contig_155	24067 bp	0.02 Mb	circular	134.34x
contig_13	21481 bp	0.02 Mb	linear	15.23x
contig_14	21416 bp	0.02 Mb	linear	12.85x
contig_15	19457 bp	0.02 Mb	linear	38.15x
contig_16	18854 bp	0.02 Mb	linear	5.59x
contig_17	16365 bp	0.02 Mb	linear	13.49x
contig_18	11393 bp	0.01 Mb	linear	9.46x
contig_19	11050 bp	0.01 Mb	linear	30.10x
contig_20	7977 bp	0.01 Mb	linear	25.49x
contig_21	6234 bp	0.01 Mb	linear	1.24x
contig_22	4732 bp	0.00 Mb	linear	8.31x
contig_23	3729 bp	0.00 Mb	linear	3.08x
contig_24	3110 bp	0.00 Mb	linear	20.87x
contig_25	2707 bp	0.00 Mb	linear	1.25x
contig_156	2699 bp	0.00 Mb	linear	4308.24x
contig_26	2576 bp	0.00 Mb	linear	6.28x
contig_27	2545 bp	0.00 Mb	linear	0.63x
contig_28	2521 bp	0.00 Mb	linear	25.62x
contig_29	2298 bp	0.00 Mb	linear	1.25x
contig_30	2236 bp	0.00 Mb	linear	1.04x
contig_31	1735 bp	0.00 Mb	linear	0.00x
contig_32	1711 bp	0.00 Mb	linear	0.10x
contig_140	1307 bp	0.00 Mb	linear	4.47x
contig_33	1224 bp	0.00 Mb	linear	1.49x
contig_34	1199 bp	0.00 Mb	linear	0.63x
contig_35	803 bp	0.00 Mb	linear	0.00x
contig_36	802 bp	0.00 Mb	linear	5.95x
contig_37	501 bp	0.00 Mb	linear	0.00x

### Sheet: sample_4
Contig(s)	Length (bp)	Genome size (Mb)	Topology	Coverage (x)	Number of genes annotated
genome	5628575 bp	5.63 Mb	mix	251.48x	5623 genes
contig_1	5260533 bp	5.26 Mb	linear	243.20x
contig_2	212157 bp	0.21 Mb	linear	188.58x
contig_3	137385 bp	0.14 Mb	circular	364.12x
contig_4	9698 bp	0.01 Mb	circular	2025.36x
contig_5	8802 bp	0.01 Mb	circular	3005.73x

### Sheet: sample_5
Contig(s)	Length (bp)	Genome size (Mb)	Topology	Coverage (x)	Number of genes annotated
genome	5498712 bp	5.50 Mb	mix	68.17x	5262 genes
contig_1	5287328 bp	5.29 Mb	linear	46.45x
contig_2	174308 bp	0.17 Mb	linear	57.20x
contig_6	8198 bp	0.01 Mb	circular	1484.90x
contig_7	6734 bp	0.01 Mb	circular	4036.54x
contig_3	5404 bp	0.01 Mb	circular	6243.51x
contig_9	4867 bp	0.00 Mb	circular	2193.86x
contig_5	4340 bp	0.00 Mb	linear	2107.05x
contig_4	4310 bp	0.00 Mb	circular	4049.52x
contig_8	3223 bp	0.00 Mb	circular	2764.37x

### Sheet: sample_6
Contig(s)	Length (bp)	Genome size (Mb)	Topology	Coverage (x)	Number of genes annotated
genome	6519175 bp	6.52 Mb	mix	95.94x	6251 genes
contig_1	6229572 bp	6.23 Mb	linear	91.91x
contig_2	190677 bp	0.19 Mb	circular	93.19x
contig_3	89228 bp	0.09 Mb	linear	201.76x
contig_4	9698 bp	0.01 Mb	circular	1764.27x

### Sheet: sample_7
Contig(s)	Length (bp)	Genome size (Mb)	Topology	Coverage (x)	Number of genes annotated
genome	6035610 bp	6.04 Mb	mix	251.89x	6162 genes
contig_1	5219461 bp	5.22 Mb	linear	208.90x
contig_2	290539 bp	0.29 Mb	linear	261.72x
contig_3	190004 bp	0.19 Mb	linear	434.89x
contig_4	91568 bp	0.09 Mb	circular	256.82x
contig_5	78178 bp	0.08 Mb	circular	408.89x
contig_6	73001 bp	0.07 Mb	circular	605.37x
contig_7	54341 bp	0.05 Mb	circular	389.77x
contig_8	9543 bp	0.01 Mb	circular	468.31x
contig_9	8802 bp	0.01 Mb	circular	11150.60x
contig_11	5109 bp	0.01 Mb	circular	1089.68x
contig_12	4864 bp	0.00 Mb	linear	2877.67x
contig_13	4318 bp	0.00 Mb	circular	854.06x
contig_10	3816 bp	0.00 Mb	linear	4711.96x
contig_14	2066 bp	0.00 Mb	circular	3176.52x

### Sheet: sample_8
Contig(s)	Length (bp)	Genome size (Mb)	Topology	Coverage (x)	Number of genes annotated
genome	5488118 bp	5.49 Mb	mix	132.73x	5455 genes
contig_1	5257461 bp	5.26 Mb	linear	128.24x
contig_2	212157 bp	0.21 Mb	circular	105.53x
contig_3	9698 bp	0.01 Mb	circular	1456.53x
contig_4	8802 bp	0.01 Mb	circular	2011.69x

### Sheet: sample_9
Contig(s)	Length (bp)	Genome size (Mb)	Topology	Coverage (x)	Number of genes annotated
genome	5669529 bp	5.67 Mb	mix	141.41x	5430 genes
contig_1	5375932 bp	5.38 Mb	linear	126.62x
contig_2	261387 bp	0.26 Mb	circular	96.07x
contig_5	8198 bp	0.01 Mb	circular	1244.05x
contig_4	6734 bp	0.01 Mb	circular	5589.71x
contig_8	5404 bp	0.01 Mb	circular	4710.07x
contig_6	4339 bp	0.00 Mb	linear	1148.55x
contig_3	4310 bp	0.00 Mb	circular	1616.03x
contig_7	3225 bp	0.00 Mb	linear	3304.93x

### Sheet: sample_11
Contig(s)	Length (bp)	Genome size (Mb)	Topology	Coverage (x)	Number of genes annotated
genome	5374324 bp	5.37 Mb	mix	190.16x	5425 genes
contig_1	4848529 bp	4.85 Mb	linear	191.28x
contig_2	279672 bp	0.28 Mb	linear	120.75x
contig_3	146589 bp	0.15 Mb	circular	208.04x
contig_4	62812 bp	0.06 Mb	circular	141.21x
contig_5	24067 bp	0.02 Mb	circular	311.97x
contig_6	12655 bp	0.01 Mb	circular	1101.79x

### Sheet: sample_13
Contig(s)	Length (bp)	Genome size (Mb)	Topology	Coverage (x)	Number of genes annotated
genome	5840168 bp	5.84 Mb	mix	209.35x	5901 genes
contig_1	5328068 bp	5.33 Mb	linear	206.79x
contig_2	251741 bp	0.25 Mb	linear	168.52x
contig_3	207064 bp	0.21 Mb	circular	355.98x
contig_4	15913 bp	0.02 Mb	linear	138.93x
contig_5	15244 bp	0.02 Mb	linear	126.63x
contig_6	12898 bp	0.01 Mb	linear	16.50x
contig_7	5327 bp	0.01 Mb	linear	60.94x
contig_8	2785 bp	0.00 Mb	linear	12.54x
contig_9	1128 bp	0.00 Mb	linear	1.62x
contig_10	801 bp	0.00 Mb	linear	0.00x
contig_11	619 bp	0.00 Mb	linear	0.00x
contig_12	526 bp	0.00 Mb	linear	0.00x

### Sheet: sample_14
Contig(s)	Length (bp)	Genome size (Mb)	Topology	Coverage (x)	Number of genes annotated
genome	5229546 bp	5.23 Mb	mix	113.73x	5270 genes
contig_1	4848058 bp	4.85 Mb	linear	108.67x
contig_2	281954 bp	0.28 Mb	linear	84.03x
contig_3	62812 bp	0.06 Mb	circular	317.94x
contig_4	24067 bp	0.02 Mb	circular	485.94x
contig_5	12655 bp	0.01 Mb	circular	993.06x

### Sheet: sample_15
Contig(s)	Length (bp)	Genome size (Mb)	Topology	Coverage (x)	Number of genes annotated
genome	5229546 bp	5.23 Mb	mix	143.95x	5270 genes
contig_1	4848058 bp	4.85 Mb	linear	136.60x
contig_2	281954 bp	0.28 Mb	linear	108.06x
contig_3	62812 bp	0.06 Mb	circular	320.89x
contig_4	24067 bp	0.02 Mb	circular	576.50x
contig_5	12655 bp	0.01 Mb	circular	2057.64x

### Sheet: sample_16
Contig(s)	Length (bp)	Genome size (Mb)	Topology	Coverage (x)	Number of genes annotated
genome	5688385 bp	5.69 Mb	mix	66.52x	5427 genes
contig_1	5302048 bp	5.30 Mb	linear	60.42x
contig_2	275954 bp	0.28 Mb	linear	40.12x
contig_3	85735 bp	0.09 Mb	circular	76.33x
contig_6	8200 bp	0.01 Mb	linear	848.41x
contig_7	6734 bp	0.01 Mb	circular	2323.90x
contig_4	5404 bp	0.01 Mb	circular	2314.10x
contig_5	4310 bp	0.00 Mb	circular	1232.97x

### Sheet: sample_17
Contig(s)	Length (bp)	Genome size (Mb)	Topology	Coverage (x)	Number of genes annotated
genome	4828915 bp	4.83 Mb	mix	68.46x	4867 genes
contig_1	1138289 bp	1.14 Mb	linear	70.06x
contig_8	904118 bp	0.90 Mb	linear	64.10x
contig_11	606742 bp	0.61 Mb	linear	56.29x
contig_12	580315 bp	0.58 Mb	linear	61.05x
contig_47	533121 bp	0.53 Mb	linear	66.85x
contig_48	454783 bp	0.45 Mb	linear	54.00x
contig_53	296769 bp	0.30 Mb	linear	61.27x
contig_56	93248 bp	0.09 Mb	linear	62.48x
contig_61	62812 bp	0.06 Mb	circular	91.79x
contig_67	48978 bp	0.05 Mb	linear	73.20x
contig_2	43769 bp	0.04 Mb	linear	53.78x
contig_62	35696 bp	0.04 Mb	linear	554.88x
contig_63	7266 bp	0.01 Mb	linear	9.84x
contig_64	5967 bp	0.01 Mb	linear	377.91x
contig_9	4140 bp	0.00 Mb	linear	8.45x
contig_65	3648 bp	0.00 Mb	linear	281.67x
contig_68	3001 bp	0.00 Mb	circular	1352.58x
contig_66	2694 bp	0.00 Mb	linear	48.34x
contig_13	2263 bp	0.00 Mb	linear	5.33x
contig_57	1361 bp	0.00 Mb	linear	0.00x
contig_54	1296 bp	0.00 Mb	linear	9.06x
contig_14	510 bp	0.00 Mb	linear	0.00x

### Sheet: sample_18
Contig(s)	Length (bp)	Genome size (Mb)	Topology	Coverage (x)	Number of genes annotated
genome	5895391 bp	5.90 Mb	mix	343.98x	6010 genes
contig_1	5435180 bp	5.44 Mb	linear	305.94x
contig_2	230512 bp	0.23 Mb	linear	491.77x
contig_29	62812 bp	0.06 Mb	circular	1315.03x
contig_30	31822 bp	0.03 Mb	circular	2264.90x
contig_3	27368 bp	0.03 Mb	linear	2.03x
contig_4	25692 bp	0.03 Mb	linear	206.31x
contig_31	24533 bp	0.02 Mb	circular	2181.89x
contig_5	16300 bp	0.02 Mb	linear	211.36x
contig_6	8803 bp	0.01 Mb	linear	12.43x
contig_7	6982 bp	0.01 Mb	linear	4.45x
contig_8	5020 bp	0.01 Mb	linear	1.72x
contig_32	4783 bp	0.00 Mb	circular	1549.90x
contig_33	4318 bp	0.00 Mb	circular	654.65x
contig_9	4201 bp	0.00 Mb	linear	3.10x
contig_34	3681 bp	0.00 Mb	circular	6589.74x
contig_10	3384 bp	0.00 Mb	linear	16.70x
contig_11	816 bp	0.00 Mb	linear	0.00x
contig_12	663 bp	0.00 Mb	linear	0.00x

### Sheet: sample_19
Contig(s)	Length (bp)	Genome size (Mb)	Topology	Coverage (x)	Number of genes annotated
genome	5222507 bp	5.22 Mb	circular	274.47x	5265 genes
contig_1	4841301 bp	4.84 Mb	circular	270.73x
contig_2	276032 bp	0.28 Mb	circular	208.93x
contig_3	62812 bp	0.06 Mb	circular	340.96x
contig_4	26706 bp	0.03 Mb	circular	514.61x
contig_5	12655 bp	0.01 Mb	circular	2058.27x
contig_6	3001 bp	0.00 Mb	circular	1274.01x

### Sheet: sample_20
Contig(s)	Length (bp)	Genome size (Mb)	Topology	Coverage (x)	Number of genes annotated
genome	5899127 bp	5.90 Mb	mix	30.08x	5733 genes
contig_1	2107560 bp	2.11 Mb	linear	35.65x
contig_2	834895 bp	0.83 Mb	linear	29.45x
contig_4	578528 bp	0.58 Mb	linear	20.08x
contig_3	577837 bp	0.58 Mb	linear	21.86x
contig_10	537984 bp	0.54 Mb	linear	34.80x
contig_23	535585 bp	0.54 Mb	linear	18.38x
contig_24	315362 bp	0.32 Mb	linear	20.50x
contig_25	108755 bp	0.11 Mb	linear	20.62x
contig_26	89140 bp	0.09 Mb	linear	6.61x
contig_5	85372 bp	0.09 Mb	linear	5.73x
contig_27	73848 bp	0.07 Mb	linear	20.45x
contig_28	41579 bp	0.04 Mb	linear	51.44x
contig_32	4864 bp	0.00 Mb	linear	1088.37x
contig_33	4342 bp	0.00 Mb	circular	1397.12x
contig_11	1706 bp	0.00 Mb	linear	2.81x
contig_29	1118 bp	0.00 Mb	linear	90.17x
contig_12	652 bp	0.00 Mb	linear	1.40x

### Sheet: sample_21
Contig(s)	Length (bp)	Genome size (Mb)	Topology	Coverage (x)	Number of genes annotated
genome	5630473 bp	5.63 Mb	mix	104.76x	5375 genes
contig_1	5295472 bp	5.30 Mb	linear	103.26x
contig_2	251946 bp	0.25 Mb	circular	59.53x
contig_3	73846 bp	0.07 Mb	circular	124.84x
contig_4	4867 bp	0.00 Mb	linear	2360.68x
contig_5	4342 bp	0.00 Mb	circular	1685.91x

### Sheet: sample_22
Contig(s)	Length (bp)	Genome size (Mb)	Topology	Coverage (x)	Number of genes annotated
genome	5558131 bp	5.56 Mb	mix	26.83x	5626 genes
contig_1	3707930 bp	3.71 Mb	linear	25.41x
contig_2	1436863 bp	1.44 Mb	linear	25.03x
contig_10	142107 bp	0.14 Mb	linear	21.73x
contig_11	71622 bp	0.07 Mb	circular	40.42x
contig_12	71407 bp	0.07 Mb	linear	10.10x
contig_13	55222 bp	0.06 Mb	circular	28.70x
contig_14	31822 bp	0.03 Mb	circular	78.80x
contig_15	24567 bp	0.02 Mb	circular	151.06x
contig_3	5724 bp	0.01 Mb	linear	8.47x
contig_4	5345 bp	0.01 Mb	linear	8.23x
contig_16	4319 bp	0.00 Mb	linear	1000.10x
contig_5	1203 bp	0.00 Mb	linear	6.57x

### Sheet: sample_23
Contig(s)	Length (bp)	Genome size (Mb)	Topology	Coverage (x)	Number of genes annotated
genome	5108300 bp	5.11 Mb	mix	163.77x	4997 genes
contig_1	4977921 bp	4.98 Mb	linear	163.63x
contig_2	123660 bp	0.12 Mb	linear	138.94x
contig_3	6719 bp	0.01 Mb	circular	717.78x

### Sheet: sample_24
Contig(s)	Length (bp)	Genome size (Mb)	Topology	Coverage (x)	Number of genes annotated
genome	5632745 bp	5.63 Mb	mix	76.70x	5377 genes
contig_1	5297944 bp	5.30 Mb	linear	75.20x
contig_2	248708 bp	0.25 Mb	circular	45.30x
contig_3	73661 bp	0.07 Mb	circular	218.51x
contig_4	4867 bp	0.00 Mb	circular	444.47x
contig_5	4342 bp	0.00 Mb	circular	682.89x
contig_6	3223 bp	0.00 Mb	circular	346.36x

### Sheet: sample_25
Contig(s)	Length (bp)	Genome size (Mb)	Topology	Coverage (x)	Number of genes annotated
genome	5374394 bp	5.37 Mb	mix	399.42x	5424 genes
contig_1	4848565 bp	4.85 Mb	linear	372.65x
contig_2	279672 bp	0.28 Mb	linear	319.40x
contig_3	146589 bp	0.15 Mb	circular	384.15x
contig_4	62812 bp	0.06 Mb	circular	440.41x
contig_5	24101 bp	0.02 Mb	circular	989.04x
contig_6	12655 bp	0.01 Mb	linear	11274.60x

### Sheet: sample_26
Contig(s)	Length (bp)	Genome size (Mb)	Topology	Coverage (x)	Number of genes annotated
genome	5682224 bp	5.68 Mb	mix	279.65x	5408 genes
contig_1	5398541 bp	5.40 Mb	linear	278.51x
contig_2	252242 bp	0.25 Mb	linear	214.86x
contig_3	23894 bp	0.02 Mb	circular	990.16x
contig_4	4328 bp	0.00 Mb	circular	970.81x
contig_5	3219 bp	0.00 Mb	circular	1062.33x

### Sheet: sample_27
Contig(s)	Length (bp)	Genome size (Mb)	Topology	Coverage (x)	Number of genes annotated
genome	6824286 bp	6.82 Mb	mix	30.09x	6729 genes
contig_1	3435312 bp	3.44 Mb	linear	30.53x
contig_4	2103594 bp	2.10 Mb	linear	26.61x
contig_8	625691 bp	0.63 Mb	linear	21.79x
contig_9	262524 bp	0.26 Mb	linear	43.51x
contig_22	201067 bp	0.20 Mb	linear	39.79x
contig_23	91891 bp	0.09 Mb	linear	25.63x
contig_24	73846 bp	0.07 Mb	circular	44.61x
contig_5	10441 bp	0.01 Mb	linear	1.83x
contig_6	10025 bp	0.01 Mb	linear	7.52x
contig_25	4867 bp	0.00 Mb	linear	732.11x
contig_26	4342 bp	0.00 Mb	circular	486.67x
contig_2	1858 bp	0.00 Mb	linear	0.00x
contig_10	686 bp	0.00 Mb	linear	4.00x
contig_7	583 bp	0.00 Mb	linear	0.00x

### Sheet: sample_28
Contig(s)	Length (bp)	Genome size (Mb)	Topology	Coverage (x)	Number of genes annotated
genome	6473915 bp	6.47 Mb	mix	86.68x	6251 genes
contig_1	1564666 bp	1.56 Mb	linear	94.39x
contig_101	947385 bp	0.95 Mb	linear	56.52x
contig_102	867453 bp	0.87 Mb	linear	84.46x
contig_103	495031 bp	0.50 Mb	linear	78.72x
contig_187	441648 bp	0.44 Mb	linear	102.56x
contig_218	393841 bp	0.39 Mb	linear	115.20x
contig_219	258961 bp	0.26 Mb	linear	104.08x
contig_228	197272 bp	0.20 Mb	linear	64.49x
contig_229	164837 bp	0.16 Mb	linear	86.82x
contig_244	105554 bp	0.11 Mb	linear	76.23x
contig_247	101423 bp	0.10 Mb	linear	51.43x
contig_248	99909 bp	0.10 Mb	linear	81.15x
contig_239	96591 bp	0.10 Mb	linear	93.90x
contig_2	70428 bp	0.07 Mb	linear	55.10x
contig_3	63710 bp	0.06 Mb	linear	75.44x
contig_4	51283 bp	0.05 Mb	linear	136.72x
contig_5	45194 bp	0.05 Mb	linear	134.34x
contig_6	42336 bp	0.04 Mb	linear	37.77x
contig_7	41043 bp	0.04 Mb	linear	131.74x
contig_104	37888 bp	0.04 Mb	linear	82.06x
contig_8	36739 bp	0.04 Mb	linear	121.98x
contig_9	33523 bp	0.03 Mb	linear	143.00x
contig_105	32376 bp	0.03 Mb	linear	80.32x
contig_240	30247 bp	0.03 Mb	linear	139.91x
contig_106	27612 bp	0.03 Mb	linear	51.30x
contig_268	25091 bp	0.03 Mb	linear	187.49x
contig_107	23558 bp	0.02 Mb	linear	40.36x
contig_10	17801 bp	0.02 Mb	linear	126.48x
contig_108	16346 bp	0.02 Mb	linear	80.46x
contig_220	15577 bp	0.02 Mb	linear	21.57x
contig_109	13440 bp	0.01 Mb	linear	17.98x
contig_221	9668 bp	0.01 Mb	linear	60.84x
contig_11	9346 bp	0.01 Mb	linear	4.37x
contig_12	8607 bp	0.01 Mb	linear	51.46x
contig_13	7744 bp	0.01 Mb	linear	2.71x
contig_249	6087 bp	0.01 Mb	linear	43.15x
contig_14	5815 bp	0.01 Mb	linear	127.90x
contig_15	5101 bp	0.01 Mb	linear	126.87x
contig_241	5029 bp	0.01 Mb	linear	97.98x
contig_110	4636 bp	0.00 Mb	linear	62.66x
contig_16	4475 bp	0.00 Mb	linear	98.60x
contig_270	4328 bp	0.00 Mb	circular	626.67x
contig_242	3615 bp	0.00 Mb	linear	60.15x
contig_111	3336 bp	0.00 Mb	linear	60.45x
contig_269	3219 bp	0.00 Mb	circular	1675.46x
contig_17	3120 bp	0.00 Mb	linear	65.16x
contig_18	2890 bp	0.00 Mb	linear	6.55x
contig_243	2867 bp	0.00 Mb	linear	12.00x
contig_19	2499 bp	0.00 Mb	linear	5.56x
contig_230	2403 bp	0.00 Mb	linear	29.00x
contig_188	2301 bp	0.00 Mb	linear	22.16x
contig_112	1739 bp	0.00 Mb	linear	15.53x
contig_20	1667 bp	0.00 Mb	linear	72.27x
contig_189	1450 bp	0.00 Mb	linear	27.10x
contig_21	1448 bp	0.00 Mb	linear	1.95x
contig_245	1443 bp	0.00 Mb	linear	0.92x
contig_113	1253 bp	0.00 Mb	linear	19.36x
contig_114	1243 bp	0.00 Mb	linear	29.27x
contig_190	1166 bp	0.00 Mb	linear	2.01x
contig_22	1157 bp	0.00 Mb	linear	42.38x
contig_115	1064 bp	0.00 Mb	linear	13.85x
contig_191	1054 bp	0.00 Mb	linear	14.96x
contig_192	926 bp	0.00 Mb	linear	22.12x
contig_193	791 bp	0.00 Mb	linear	27.50x
contig_250	604 bp	0.00 Mb	linear	62.88x
contig_23	555 bp	0.00 Mb	linear	0.00x
contig_251	545 bp	0.00 Mb	linear	14.14x
contig_24	523 bp	0.00 Mb	linear	0.00x
contig_25	516 bp	0.00 Mb	linear	120.38x

### Sheet: sample_29
Contig(s)	Length (bp)	Genome size (Mb)	Topology	Coverage (x)	Number of genes annotated
genome	5625768 bp	5.63 Mb	mix	37.65x	5462 genes
contig_1	1327829 bp	1.33 Mb	linear	47.09x
contig_4	805497 bp	0.81 Mb	linear	27.31x
contig_5	514866 bp	0.51 Mb	linear	43.81x
contig_6	500258 bp	0.50 Mb	linear	35.69x
contig_39	371615 bp	0.37 Mb	linear	32.05x
contig_36	368151 bp	0.37 Mb	linear	31.26x
contig_40	358863 bp	0.36 Mb	linear	37.47x
contig_41	339480 bp	0.34 Mb	linear	44.57x
contig_166	308772 bp	0.31 Mb	linear	38.90x
contig_169	222951 bp	0.22 Mb	linear	28.23x
contig_170	123311 bp	0.12 Mb	linear	17.92x
contig_171	81514 bp	0.08 Mb	linear	26.36x
contig_172	73847 bp	0.07 Mb	linear	23.91x
contig_173	47977 bp	0.05 Mb	linear	21.75x
contig_175	38599 bp	0.04 Mb	linear	6.71x
contig_176	34831 bp	0.03 Mb	linear	20.17x
contig_37	30826 bp	0.03 Mb	linear	18.00x
contig_174	23996 bp	0.02 Mb	circular	46.93x
contig_38	22392 bp	0.02 Mb	linear	17.74x
contig_177	11160 bp	0.01 Mb	circular	134.30x
contig_178	4867 bp	0.00 Mb	circular	372.85x
contig_179	4342 bp	0.00 Mb	circular	417.08x
contig_42	3848 bp	0.00 Mb	linear	6.36x
contig_180	3223 bp	0.00 Mb	circular	377.47x
contig_43	1055 bp	0.00 Mb	linear	6.22x
contig_44	988 bp	0.00 Mb	linear	2.34x
contig_45	710 bp	0.00 Mb	linear	4.69x
contig_2	537 bp	0.00 Mb	linear	0.00x

### Sheet: sample_30
Contig(s)	Length (bp)	Genome size (Mb)	Topology	Coverage (x)	Number of genes annotated
genome	5430089 bp	5.43 Mb	mix	149.93x	5184 genes
contig_1	5301046 bp	5.30 Mb	linear	145.72x
contig_2	73846 bp	0.07 Mb	circular	218.97x
contig_3	41753 bp	0.04 Mb	linear	166.66x
contig_13	4867 bp	0.00 Mb	circular	991.61x
contig_14	4333 bp	0.00 Mb	circular	2169.03x
contig_15	3223 bp	0.00 Mb	circular	1245.57x
contig_4	1021 bp	0.00 Mb	linear	246.14x

### Sheet: sample_31
Contig(s)	Length (bp)	Genome size (Mb)	Topology	Coverage (x)	Number of genes annotated
genome	5664763 bp	5.66 Mb	mix	170.22x	5415 genes
contig_1	5301046 bp	5.30 Mb	linear	168.22x
contig_2	234677 bp	0.23 Mb	linear	94.58x
contig_3	73846 bp	0.07 Mb	circular	203.08x
contig_4	41753 bp	0.04 Mb	linear	155.66x
contig_17	4867 bp	0.00 Mb	linear	2594.22x
contig_19	4333 bp	0.00 Mb	circular	2153.17x
contig_18	3223 bp	0.00 Mb	circular	2058.57x
contig_5	1018 bp	0.00 Mb	linear	243.73x

### Sheet: sample_32
Contig(s)	Length (bp)	Genome size (Mb)	Topology	Coverage (x)	Number of genes annotated
genome	5778279 bp	5.78 Mb	mix	45.19x	5497 genes
contig_1	5203935 bp	5.20 Mb	linear	44.03x
contig_136	252247 bp	0.25 Mb	circular	37.13x
contig_137	161483 bp	0.16 Mb	linear	41.38x
contig_168	93508 bp	0.09 Mb	circular	56.45x
contig_169	39187 bp	0.04 Mb	circular	162.27x
contig_2	4332 bp	0.00 Mb	linear	6.57x
contig_171	4328 bp	0.00 Mb	circular	357.26x
contig_3	3389 bp	0.00 Mb	linear	7.78x
contig_4	3324 bp	0.00 Mb	linear	5.07x
contig_170	3219 bp	0.00 Mb	circular	828.51x
contig_5	1863 bp	0.00 Mb	linear	1.00x
contig_6	1106 bp	0.00 Mb	linear	3.77x
contig_138	854 bp	0.00 Mb	linear	4.68x
contig_7	833 bp	0.00 Mb	linear	3.77x
contig_8	819 bp	0.00 Mb	linear	3.00x
contig_139	804 bp	0.00 Mb	linear	3.94x
contig_9	757 bp	0.00 Mb	linear	4.88x
contig_140	685 bp	0.00 Mb	linear	0.00x
contig_10	609 bp	0.00 Mb	linear	3.95x
contig_11	577 bp	0.00 Mb	linear	3.55x
contig_141	567 bp	0.00 Mb	linear	4.99x
contig_12	538 bp	0.00 Mb	linear	1.99x

### Sheet: sample_33
Contig(s)	Length (bp)	Genome size (Mb)	Topology	Coverage (x)	Number of genes annotated
genome	5533510 bp	5.53 Mb	linear	101.06x	5247 genes
contig_1	3417917 bp	3.42 Mb	linear	113.68x
contig_10	867743 bp	0.87 Mb	linear	78.35x
contig_11	784543 bp	0.78 Mb	linear	71.38x
contig_21	167060 bp	0.17 Mb	linear	81.37x
contig_47	127393 bp	0.13 Mb	linear	115.31x
contig_51	113054 bp	0.11 Mb	linear	68.45x
contig_2	15027 bp	0.02 Mb	linear	29.28x
contig_22	5796 bp	0.01 Mb	linear	16.90x
contig_23	5409 bp	0.01 Mb	linear	14.28x
contig_48	5301 bp	0.01 Mb	linear	5.04x
contig_49	4955 bp	0.00 Mb	linear	2.85x
contig_24	3434 bp	0.00 Mb	linear	21.45x
contig_52	3223 bp	0.00 Mb	linear	3038.71x
contig_25	3208 bp	0.00 Mb	linear	11.71x
contig_26	2184 bp	0.00 Mb	linear	10.78x
contig_3	1854 bp	0.00 Mb	linear	13.50x
contig_27	1844 bp	0.00 Mb	linear	19.61x
contig_28	1370 bp	0.00 Mb	linear	1.00x
contig_12	1152 bp	0.00 Mb	linear	1.14x
contig_4	1043 bp	0.00 Mb	linear	12.39x
contig_29	978 bp	0.00 Mb	linear	0.00x

### Sheet: sample_34
Contig(s)	Length (bp)	Genome size (Mb)	Topology	Coverage (x)	Number of genes annotated
genome	5310730 bp	5.31 Mb	mix	95.03x	5031 genes
contig_1	5298298 bp	5.30 Mb	linear	94.29x
contig_2	4867 bp	0.00 Mb	circular	287.56x
contig_3	4342 bp	0.00 Mb	circular	616.27x
contig_4	3223 bp	0.00 Mb	circular	318.74x

### Sheet: sample_35
Contig(s)	Length (bp)	Genome size (Mb)	Topology	Coverage (x)	Number of genes annotated
genome	6178010 bp	6.18 Mb	mix	46.95x	6431 genes
contig_1	3114658 bp	3.11 Mb	linear	59.60x
contig_27	737164 bp	0.74 Mb	linear	17.68x
contig_28	577879 bp	0.58 Mb	linear	17.64x
contig_29	544214 bp	0.54 Mb	linear	45.46x
contig_80	491819 bp	0.49 Mb	linear	25.56x
contig_84	315722 bp	0.32 Mb	linear	27.11x
contig_87	279672 bp	0.28 Mb	linear	40.09x
contig_88	62812 bp	0.06 Mb	circular	72.12x
contig_89	24067 bp	0.02 Mb	circular	161.48x
contig_90	12655 bp	0.01 Mb	circular	1229.31x
contig_2	4375 bp	0.00 Mb	linear	13.22x
contig_30	2846 bp	0.00 Mb	linear	6.14x
contig_3	2017 bp	0.00 Mb	linear	6.59x
contig_31	1405 bp	0.00 Mb	linear	9.70x
contig_32	1261 bp	0.00 Mb	linear	5.69x
contig_33	1222 bp	0.00 Mb	linear	1.00x
contig_85	1212 bp	0.00 Mb	linear	1.16x
contig_34	1056 bp	0.00 Mb	linear	4.01x
contig_4	1050 bp	0.00 Mb	linear	1.53x
contig_81	904 bp	0.00 Mb	linear	11.04x

### Sheet: sample_36
Contig(s)	Length (bp)	Genome size (Mb)	Topology	Coverage (x)	Number of genes annotated
genome	5655287 bp	5.66 Mb	mix	107.35x	5401 genes
contig_1	5353780 bp	5.35 Mb	linear	108.96x
contig_2	252247 bp	0.25 Mb	circular	67.57x
contig_3	49260 bp	0.05 Mb	circular	136.21x

### Sheet: sample_37
Contig(s)	Length (bp)	Genome size (Mb)	Topology	Coverage (x)	Number of genes annotated
genome	5409862 bp	5.41 Mb	mix	109.30x	5152 genes
contig_1	5357326 bp	5.36 Mb	linear	108.53x
contig_2	48194 bp	0.05 Mb	circular	123.39x
contig_3	4342 bp	0.00 Mb	circular	914.98x

### Sheet: sample_38
Contig(s)	Length (bp)	Genome size (Mb)	Topology	Coverage (x)	Number of genes annotated
genome	5835428 bp	5.84 Mb	mix	122.83x	5577 genes
contig_1	5469549 bp	5.47 Mb	linear	121.46x
contig_2	264514 bp	0.26 Mb	linear	69.23x
contig_3	82487 bp	0.08 Mb	linear	104.54x
contig_7	5032 bp	0.01 Mb	circular	632.00x
contig_5	4900 bp	0.00 Mb	circular	861.72x
contig_6	4868 bp	0.00 Mb	linear	2421.16x
contig_4	4078 bp	0.00 Mb	circular	1544.57x

### Sheet: sample_39
Contig(s)	Length (bp)	Genome size (Mb)	Topology	Coverage (x)	Number of genes annotated
genome	5286382 bp	5.29 Mb	linear	60.18x	5034 genes
contig_1	4118066 bp	4.12 Mb	linear	64.22x
contig_33	1106191 bp	1.11 Mb	linear	46.83x
contig_34	48194 bp	0.05 Mb	linear	36.21x
contig_2	4273 bp	0.00 Mb	linear	15.24x
contig_3	3735 bp	0.00 Mb	linear	10.56x
contig_4	2762 bp	0.00 Mb	linear	3.89x
contig_5	1528 bp	0.00 Mb	linear	10.73x
contig_6	869 bp	0.00 Mb	linear	12.18x
contig_7	764 bp	0.00 Mb	linear	0.30x
contig_8	637 bp	0.00 Mb	linear	0.00x

### Sheet: sample_40
Contig(s)	Length (bp)	Genome size (Mb)	Topology	Coverage (x)	Number of genes annotated
genome	5487937 bp	5.49 Mb	mix	93.06x	5527 genes
contig_1	3625015 bp	3.63 Mb	linear	100.84x
contig_30	539381 bp	0.54 Mb	linear	52.55x
contig_31	486455 bp	0.49 Mb	linear	36.86x
contig_32	279672 bp	0.28 Mb	linear	67.23x
contig_2	206221 bp	0.21 Mb	linear	47.70x
contig_3	108631 bp	0.11 Mb	linear	45.58x
contig_33	62812 bp	0.06 Mb	circular	150.17x
contig_4	61652 bp	0.06 Mb	linear	34.10x
contig_5	43713 bp	0.04 Mb	linear	37.39x
contig_34	24067 bp	0.02 Mb	circular	388.06x
contig_6	21427 bp	0.02 Mb	linear	34.19x
contig_35	12655 bp	0.01 Mb	circular	3104.41x
contig_36	8597 bp	0.01 Mb	circular	321.78x
contig_7	3731 bp	0.00 Mb	linear	0.88x
contig_8	2710 bp	0.00 Mb	linear	0.87x
contig_9	1198 bp	0.00 Mb	linear	0.68x
contig_10	764 bp	0.00 Mb	linear	0.00x

### Sheet: sample_41
Contig(s)	Length (bp)	Genome size (Mb)	Topology	Coverage (x)	Number of genes annotated
genome	5406171 bp	5.41 Mb	mix	93.81x	5144 genes
contig_1	5353635 bp	5.35 Mb	linear	93.52x
contig_2	48194 bp	0.05 Mb	circular	75.23x
contig_3	4342 bp	0.00 Mb	circular	657.96x

### Sheet: sample_42
Contig(s)	Length (bp)	Genome size (Mb)	Topology	Coverage (x)	Number of genes annotated
genome	5647432 bp	5.65 Mb	mix	142.49x	5381 genes
contig_1	5323200 bp	5.32 Mb	linear	140.59x
contig_2	253024 bp	0.25 Mb	linear	73.66x
contig_4	29835 bp	0.03 Mb	linear	100.55x
contig_3	23894 bp	0.02 Mb	circular	222.53x
contig_8	5032 bp	0.01 Mb	circular	638.62x
contig_6	4900 bp	0.00 Mb	circular	942.90x
contig_5	4328 bp	0.00 Mb	circular	2480.75x
contig_7	3219 bp	0.00 Mb	circular	3359.37x

### Sheet: sample_43
Contig(s)	Length (bp)	Genome size (Mb)	Topology	Coverage (x)	Number of genes annotated
genome	5778919 bp	5.78 Mb	mix	188.86x	5549 genes
contig_1	5417637 bp	5.42 Mb	linear	180.76x
contig_2	158684 bp	0.16 Mb	circular	288.62x
contig_3	139010 bp	0.14 Mb	linear	213.99x
contig_4	63588 bp	0.06 Mb	circular	575.27x

### Sheet: sample_44
Contig(s)	Length (bp)	Genome size (Mb)	Topology	Coverage (x)	Number of genes annotated
genome	5783718 bp	5.78 Mb	mix	512.11x	5581 genes
contig_1	5430508 bp	5.43 Mb	linear	485.48x
contig_3	118636 bp	0.12 Mb	circular	596.21x
contig_2	112901 bp	0.11 Mb	circular	449.14x
contig_5	56351 bp	0.06 Mb	linear	677.21x
contig_4	55199 bp	0.06 Mb	linear	2805.87x
contig_6	10123 bp	0.01 Mb	circular	1085.34x

### Sheet: sample_45
Contig(s)	Length (bp)	Genome size (Mb)	Topology	Coverage (x)	Number of genes annotated
genome	4904480 bp	4.90 Mb	mix	314.45x	4768 genes
contig_1	4784670 bp	4.78 Mb	linear	315.05x
contig_2	119810 bp	0.12 Mb	circular	290.36x

### Sheet: sample_47
Contig(s)	Length (bp)	Genome size (Mb)	Topology	Coverage (x)	Number of genes annotated
genome	5072889 bp	5.07 Mb	mix	39.92x	5335 genes
contig_1	905934 bp	0.91 Mb	linear	39.27x
contig_2	761490 bp	0.76 Mb	linear	45.14x
contig_5	568034 bp	0.57 Mb	linear	37.54x
contig_7	458417 bp	0.46 Mb	linear	40.58x
contig_8	417414 bp	0.42 Mb	linear	32.98x
contig_11	414174 bp	0.41 Mb	linear	33.29x
contig_15	380707 bp	0.38 Mb	linear	49.86x
contig_16	325497 bp	0.33 Mb	linear	35.45x
contig_19	275130 bp	0.28 Mb	linear	42.00x
contig_20	162136 bp	0.16 Mb	linear	38.03x
contig_21	94416 bp	0.09 Mb	linear	49.12x
contig_23	86936 bp	0.09 Mb	linear	42.52x
contig_22	63589 bp	0.06 Mb	circular	67.93x
contig_24	48463 bp	0.05 Mb	linear	34.74x
contig_9	47143 bp	0.05 Mb	linear	31.11x
contig_34	40245 bp	0.04 Mb	linear	18.38x
contig_12	19413 bp	0.02 Mb	linear	12.70x
contig_17	2142 bp	0.00 Mb	linear	16.76x
contig_25	963 bp	0.00 Mb	linear	5.10x
contig_26	646 bp	0.00 Mb	linear	5.44x

### Sheet: sample_48
Contig(s)	Length (bp)	Genome size (Mb)	Topology	Coverage (x)	Number of genes annotated
genome	5420888 bp	5.42 Mb	mix	116.67x	5227 genes
contig_1	5104797 bp	5.10 Mb	linear	108.80x
contig_2	166999 bp	0.17 Mb	circular	122.71x
contig_3	81479 bp	0.08 Mb	circular	211.52x
contig_4	63189 bp	0.06 Mb	circular	588.49x
contig_5	4424 bp	0.00 Mb	circular	484.43x

### Sheet: sample_49
Contig(s)	Length (bp)	Genome size (Mb)	Topology	Coverage (x)	Number of genes annotated
genome	4786916 bp	4.79 Mb	linear	109.58x	4672 genes
contig_1	4722550 bp	4.72 Mb	linear	105.43x
contig_2	64366 bp	0.06 Mb	linear	413.66x

### Sheet: sample_50
Contig(s)	Length (bp)	Genome size (Mb)	Topology	Coverage (x)	Number of genes annotated
genome	5108300 bp	5.11 Mb	mix	163.77x	4997 genes
contig_1	4977921 bp	4.98 Mb	linear	163.63x
contig_2	123660 bp	0.12 Mb	linear	138.94x
contig_3	6719 bp	0.01 Mb	circular	717.78x

### Sheet: sample_51
Contig(s)	Length (bp)	Genome size (Mb)	Topology	Coverage (x)	Number of genes annotated
genome	5704921 bp	5.70 Mb	mix	268.46x	5461 genes
contig_1	5387189 bp	5.39 Mb	linear	259.06x
contig_2	239175 bp	0.24 Mb	linear	287.88x
contig_3	74566 bp	0.07 Mb	circular	712.75x
contig_4	3991 bp	0.00 Mb	circular	3483.60x

### Sheet: sample_52
Contig(s)	Length (bp)	Genome size (Mb)	Topology	Coverage (x)	Number of genes annotated
genome	5341784 bp	5.34 Mb	mix	132.44x	5238 genes
contig_1	5177982 bp	5.18 Mb	linear	128.00x
contig_2	115150 bp	0.12 Mb	circular	260.89x
contig_3	39573 bp	0.04 Mb	circular	190.60x
contig_4	6584 bp	0.01 Mb	linear	635.79x
contig_5	2495 bp	0.00 Mb	circular	1174.23x

### Sheet: sample_53
Contig(s)	Length (bp)	Genome size (Mb)	Topology	Coverage (x)	Number of genes annotated
genome	5306879 bp	5.31 Mb	mix	105.35x	5198 genes
contig_1	4783868 bp	4.78 Mb	linear	99.06x
contig_2	398787 bp	0.40 Mb	linear	142.59x
contig_3	115150 bp	0.12 Mb	circular	185.46x
contig_4	6579 bp	0.01 Mb	linear	577.03x
contig_5	2495 bp	0.00 Mb	circular	1270.50x

### Sheet: sample_54
Contig(s)	Length (bp)	Genome size (Mb)	Topology	Coverage (x)	Number of genes annotated
genome	5253173 bp	5.25 Mb	circular	94.84x	5146 genes
contig_1	4780345 bp	4.78 Mb	circular	88.63x
contig_2	355184 bp	0.36 Mb	circular	145.66x
contig_3	115149 bp	0.12 Mb	circular	179.34x
contig_4	2495 bp	0.00 Mb	circular	855.52x

### Sheet: sample_55
Contig(s)	Length (bp)	Genome size (Mb)	Topology	Coverage (x)	Number of genes annotated
genome	5631277 bp	5.63 Mb	mix	126.08x	5363 genes
contig_1	5452325 bp	5.45 Mb	linear	121.30x
contig_2	112166 bp	0.11 Mb	circular	143.83x
contig_3	63189 bp	0.06 Mb	circular	479.81x
contig_4	3597 bp	0.00 Mb	circular	597.80x

### Sheet: sample_56
Contig(s)	Length (bp)	Genome size (Mb)	Topology	Coverage (x)	Number of genes annotated
genome	4423601 bp	4.42 Mb	linear	110.91x	4333 genes
contig_1	1504045 bp	1.50 Mb	linear	121.50x
contig_7	1058755 bp	1.06 Mb	linear	94.83x
contig_2	783313 bp	0.78 Mb	linear	110.15x
contig_14	531058 bp	0.53 Mb	linear	114.33x
contig_3	512198 bp	0.51 Mb	linear	114.15x
contig_15	23179 bp	0.02 Mb	linear	69.10x
contig_8	4104 bp	0.00 Mb	linear	46.28x
contig_9	3860 bp	0.00 Mb	linear	30.33x
contig_10	3089 bp	0.00 Mb	linear	35.09x

### Sheet: sample_57
Contig(s)	Length (bp)	Genome size (Mb)	Topology	Coverage (x)	Number of genes annotated
genome	5265037 bp	5.27 Mb	mix	167.67x	5363 genes
contig_1	4940161 bp	4.94 Mb	linear	163.15x
contig_5	170604 bp	0.17 Mb	linear	257.58x
contig_6	154272 bp	0.15 Mb	circular	213.04x

### Sheet: sample_58
Contig(s)	Length (bp)	Genome size (Mb)	Topology	Coverage (x)	Number of genes annotated
genome	4922064 bp	4.92 Mb	mix	136.41x	4966 genes
contig_1	4752579 bp	4.75 Mb	linear	132.82x
contig_2	116670 bp	0.12 Mb	circular	221.81x
contig_3	52815 bp	0.05 Mb	circular	270.69x

### Sheet: sample_59
Contig(s)	Length (bp)	Genome size (Mb)	Topology	Coverage (x)	Number of genes annotated
genome	4993904 bp	4.99 Mb	mix	61.11x	4901 genes
contig_1	4315361 bp	4.32 Mb	linear	61.27x
contig_107	505621 bp	0.51 Mb	linear	53.70x
contig_108	112496 bp	0.11 Mb	circular	80.76x
contig_109	52957 bp	0.05 Mb	circular	49.86x
contig_111	3223 bp	0.00 Mb	circular	270.63x
contig_110	2495 bp	0.00 Mb	circular	415.12x
contig_2	1018 bp	0.00 Mb	linear	1.86x
contig_3	733 bp	0.00 Mb	linear	0.87x
contig_4	593 bp	0.00 Mb	linear	0.00x

### Sheet: sample_60
Contig(s)	Length (bp)	Genome size (Mb)	Topology	Coverage (x)	Number of genes annotated
genome	4992584 bp	4.99 Mb	mix	155.13x	4977 genes
contig_1	4788843 bp	4.79 Mb	circular	154.38x
contig_2	92997 bp	0.09 Mb	circular	126.27x
contig_3	62553 bp	0.06 Mb	linear	246.99x
contig_4	48191 bp	0.05 Mb	linear	165.84x

### Sheet: sample_61
Contig(s)	Length (bp)	Genome size (Mb)	Topology	Coverage (x)	Number of genes annotated
genome	5965953 bp	5.97 Mb	mix	179.47x	5928 genes
contig_1	3909618 bp	3.91 Mb	linear	180.07x
contig_18	1749405 bp	1.75 Mb	linear	158.32x
contig_19	146604 bp	0.15 Mb	circular	200.95x
contig_20	87535 bp	0.09 Mb	circular	254.07x
contig_21	29615 bp	0.03 Mb	circular	205.14x
contig_22	7465 bp	0.01 Mb	circular	947.28x
contig_23	7329 bp	0.01 Mb	circular	353.09x
contig_24	7103 bp	0.01 Mb	circular	700.81x
contig_25	5724 bp	0.01 Mb	linear	912.59x
contig_2	5003 bp	0.01 Mb	linear	1.27x
contig_26	4065 bp	0.00 Mb	circular	1864.22x
contig_27	3371 bp	0.00 Mb	circular	1310.54x
contig_3	3116 bp	0.00 Mb	linear	20.28x

### Sheet: sample_62
Contig(s)	Length (bp)	Genome size (Mb)	Topology	Coverage (x)	Number of genes annotated
genome	5060770 bp	5.06 Mb	mix	203.37x	5106 genes
contig_1	4842199 bp	4.84 Mb	circular	197.76x
contig_2	132298 bp	0.13 Mb	circular	295.16x
contig_3	86273 bp	0.09 Mb	linear	377.48x

### Sheet: sample_63
Contig(s)	Length (bp)	Genome size (Mb)	Topology	Coverage (x)	Number of genes annotated
genome	5040103 bp	5.04 Mb	mix	178.94x	5010 genes
contig_1	4764919 bp	4.76 Mb	linear	172.68x
contig_2	85757 bp	0.09 Mb	circular	292.53x
contig_3	64366 bp	0.06 Mb	circular	304.17x
contig_5	62925 bp	0.06 Mb	circular	255.03x
contig_4	55671 bp	0.06 Mb	circular	147.40x
contig_6	6465 bp	0.01 Mb	circular	1571.93x

### Sheet: sample_64
Contig(s)	Length (bp)	Genome size (Mb)	Topology	Coverage (x)	Number of genes annotated
genome	5188259 bp	5.19 Mb	linear	238.19x	5069 genes
