## Supplementary Table 5 for "Distinct bacterial hosts, shared *bla_OXA-48_* plasmid backbones: longitudinal comparative genomics of carbapenemase-producing Enterobacterales from hospital wastewater, biofilms and patients"

### Sheet: Supplementary Table 5_ resfinde
Sample_number	SEQUENCE	START	END	STRAND	GENE	COVERAGE	GAPS	%COVERAGE	%IDENTITY	DATABASE	ACCESSION	PRODUCT	RESISTANCE
Sample_11	contig_1	4374785	4375930	+	blaCMY-101_1	1-1146/1146	0/0	100	98.78	resfinder	KF526114	blaCMY-101	Amoxicillin;Amoxicillin+Clavulanic_acid;Ampicillin;Ampicillin+Clavulanic_acid;Cefotaxime;Cefoxitin;Ceftazidime;Piperacillin;Piperacillin+Tazobactam;Ticarcillin;Ticarcillin+Clavulanic_acid
Sample_11	contig_4	10929	11726	-	blaOXA-48_1	1-798/798	0/0	100	100	resfinder	AY236073	blaOXA-48	Amoxicillin;Amoxicillin+Clavulanic_acid;Ampicillin;Ampicillin+Clavulanic_acid;Imipenem;Meropenem;Piperacillin;Piperacillin+Tazobactam
Sample_11	contig_5	14016	14816	+	blaOXA-17_1	1-801/801	0/0	100	99.88	resfinder	DQ902344	blaOXA-17	Amoxicillin;Ampicillin;Aztreonam;Cefepime;Cefixime;Cefotaxime;Ceftazidime
Sample_13	contig_1	4668396	4669541	+	blaCMY-48_1	1-1146/1146	0/0	100	100	resfinder	HM569226	blaCMY-48	Amoxicillin;Amoxicillin+Clavulanic_acid;Ampicillin;Ampicillin+Clavulanic_acid;Cefotaxime;Cefoxitin;Ceftazidime;Piperacillin;Piperacillin+Tazobactam;Ticarcillin;Ticarcillin+Clavulanic_acid
Sample_13	contig_2	159402	160670	-	tet(A)_6	1-1247/1275	1 / 22	97.8	93.22	resfinder	AF534183	tet(A)	Doxycycline;Tetracycline
Sample_13	contig_2	177189	178055	-	sul1_5	1-867/867	0/0	100	99.89	resfinder	EU780013	sul1	Sulfamethoxazole
Sample_13	contig_2	180312	181027	-	aadA1_5	77-792/792	0/0	90.4	100	resfinder	JX185132	aadA1	Spectinomycin;Streptomycin
Sample_13	contig_2	181114	181587	-	dfrA1_10	1-474/474	0/0	100	99.79	resfinder	AF203818	dfrA1	Trimethoprim
Sample_13	contig_2	181730	182188	-	aac(6')-Il_1	1-459/459	0/0	100	100	resfinder	U13880	aac(6')-Il	Amikacin;Tobramycin
Sample_13	contig_2	182282	183082	-	blaVIM-4_1	1-801/801	0/0	100	100	resfinder	EU581706	blaVIM-4	Amoxicillin;Amoxicillin+Clavulanic_acid;Ampicillin;Ampicillin+Clavulanic_acid;Cefepime;Cefixime;Cefotaxime;Cefoxitin;Ceftazidime;Ertapenem;Imipenem;Meropenem;Piperacillin;Piperacillin+Tazobactam
Sample_13	contig_3	47839	48705	-	sul1_5	1-867/867	0/0	100	99.89	resfinder	EU780013	sul1	Sulfamethoxazole
Sample_13	contig_3	50255	51394	+	blaDHA-1_1	1-1140/1140	0/0	100	100	resfinder	Y16410	blaDHA-1	Amoxicillin;Amoxicillin+Clavulanic_acid;Ampicillin;Ampicillin+Clavulanic_acid;Cefotaxime;Cefoxitin;Ceftazidime;Piperacillin;Piperacillin+Tazobactam;Ticarcillin;Ticarcillin+Clavulanic_acid
Sample_13	contig_3	55518	56162	+	qnrB4_1	1-645/645	0/0	100	100	resfinder	DQ303921	qnrB4	Ciprofloxacin
Sample_13	contig_3	64880	65746	-	sul1_5	1-867/867	0/0	100	99.89	resfinder	EU780013	sul1	Sulfamethoxazole
Sample_13	contig_3	66243	67301	-	ere(A)_2	167-1227/1227	3 / 4	86.23	99.34	resfinder	AF099140	ere(A)	Erythromycin
Sample_13	contig_3	71598	72179	-	aac(6')-IIc_1	1-582/582	0/0	100	100	resfinder	NC_012555	aac(6')-IIc	Gentamicin;Tobramycin
Sample_13	contig_3	109381	110241	+	blaTEM-1B_1	1-861/861	0/0	100	100	resfinder	AY458016	blaTEM-1B	Amoxicillin;Ampicillin;Cephalothin;Piperacillin;Ticarcillin
Sample_13	contig_3	117197	118381	-	tet(D)_1	1-1185/1185	0/0	100	100	resfinder	AF467077	tet(D)	Doxycycline;Tetracycline
Sample_13	contig_3	119993	120634	-	catA2_1	1-642/642	0/0	100	96.11	resfinder	X53796	catA2	Chloramphenicol
Sample_13	contig_3	122252	123067	-	sul2_2	1-816/816	0/0	100	100	resfinder	AY034138	sul2	Sulfamethoxazole
Sample_13	contig_4	8698	9342	-	qnrB4_1	1-645/645	0/0	100	100	resfinder	DQ303921	qnrB4	Ciprofloxacin
Sample_13	contig_4	13466	14605	-	blaDHA-1_1	1-1140/1140	0/0	100	100	resfinder	Y16410	blaDHA-1	Amoxicillin;Amoxicillin+Clavulanic_acid;Ampicillin;Ampicillin+Clavulanic_acid;Cefotaxime;Cefoxitin;Ceftazidime;Piperacillin;Piperacillin+Tazobactam;Ticarcillin;Ticarcillin+Clavulanic_acid
Sample_13	contig_7	4014	5072	+	ere(A)_2	167-1227/1227	3 / 4	86.23	99.34	resfinder	AF099140	ere(A)	Erythromycin
Sample_13	contig_8	86	1354	-	tet(A)_6	1-1247/1275	1 / 22	97.8	93.22	resfinder	AF534183	tet(A)	Doxycycline;Tetracycline
Sample_13	contig_9	21	887	-	sul1_5	1-867/867	0/0	100	99.89	resfinder	EU780013	sul1	Sulfamethoxazole
Sample_14	contig_1	4374314	4375459	+	blaCMY-101_1	1-1146/1146	0/0	100	98.78	resfinder	KF526114	blaCMY-101	Amoxicillin;Amoxicillin+Clavulanic_acid;Ampicillin;Ampicillin+Clavulanic_acid;Cefotaxime;Cefoxitin;Ceftazidime;Piperacillin;Piperacillin+Tazobactam;Ticarcillin;Ticarcillin+Clavulanic_acid
Sample_14	contig_3	10929	11726	-	blaOXA-48_1	1-798/798	0/0	100	100	resfinder	AY236073	blaOXA-48	Amoxicillin;Amoxicillin+Clavulanic_acid;Ampicillin;Ampicillin+Clavulanic_acid;Imipenem;Meropenem;Piperacillin;Piperacillin+Tazobactam
Sample_14	contig_4	14016	14816	+	blaOXA-17_1	1-801/801	0/0	100	99.88	resfinder	DQ902344	blaOXA-17	Amoxicillin;Ampicillin;Aztreonam;Cefepime;Cefixime;Cefotaxime;Ceftazidime
Sample_16	contig_1	2029990	2033110	-	OqxB_1	1-3121/3153	10 / 14	98.76	82.13	resfinder	EU370913	OqxB	Chloramphenicol;Ciprofloxacin;Nalidixic_acid;Trimethoprim
Sample_16	contig_1	2391474	2392610	+	blaSRT-2_1	1-1137/1137	0/0	100	96.83	resfinder	AY524276	blaSRT-2	Amoxicillin;Amoxicillin+Clavulanic_acid;Ampicillin;Ampicillin+Clavulanic_acid;Cefotaxime;Cefoxitin;Ceftazidime;Piperacillin;Piperacillin+Tazobactam;Ticarcillin;Ticarcillin+Clavulanic_acid
Sample_16	contig_1	2611196	2612377	+	tet(41)_1	1-1182/1182	0/0	100	98.73	resfinder	AY264780	tet(41)	Doxycycline;Tetracycline
Sample_16	contig_1	4549231	4549672	+	aac(6')-Ic_1	1-441/441	1 / 1	100	95.93	resfinder	M94066	aac(6')-Ic	Amikacin;Dibekacin;Netilmicin;Sisomicin;Tobramycin
Sample_16	contig_2	102271	103071	+	blaVIM-4_1	1-801/801	0/0	100	100	resfinder	EU581706	blaVIM-4	Amoxicillin;Amoxicillin+Clavulanic_acid;Ampicillin;Ampicillin+Clavulanic_acid;Cefepime;Cefixime;Cefotaxime;Cefoxitin;Ceftazidime;Ertapenem;Imipenem;Meropenem;Piperacillin;Piperacillin+Tazobactam
Sample_16	contig_2	103165	103623	+	aac(6')-Il_1	1-459/459	0/0	100	100	resfinder	U13880	aac(6')-Il	Amikacin;Tobramycin
Sample_16	contig_2	103766	104239	+	dfrA1_10	1-474/474	0/0	100	99.79	resfinder	AF203818	dfrA1	Trimethoprim
Sample_16	contig_2	104326	105041	+	aadA1_5	77-792/792	0/0	90.4	100	resfinder	JX185132	aadA1	Spectinomycin;Streptomycin
Sample_16	contig_2	107298	108164	+	sul1_5	1-867/867	0/0	100	99.89	resfinder	EU780013	sul1	Sulfamethoxazole
Sample_16	contig_2	113485	114345	-	blaTEM-1B_1	1-861/861	0/0	100	100	resfinder	AY458016	blaTEM-1B	Amoxicillin;Ampicillin;Cephalothin;Piperacillin;Ticarcillin
Sample_16	contig_2	124077	124610	+	ant(2'')-Ia_1	1-534/534	0/0	100	100	resfinder	X04555	ant(2'')-Ia	Gentamicin;Tobramycin
Sample_16	contig_2	124658	125459	+	aadA2_1	18-819/819	0/0	97.92	99.88	resfinder	NC_010870	aadA2	Spectinomycin;Streptomycin
Sample_16	contig_2	125937	126803	+	sul1_5	1-867/867	0/0	100	99.89	resfinder	EU780013	sul1	Sulfamethoxazole
Sample_16	contig_2	129013	129669	+	qnrA1_1	1-657/657	0/0	100	99.85	resfinder	AY070235	qnrA1	Ciprofloxacin
Sample_16	contig_2	131294	132160	+	sul1_5	1-867/867	0/0	100	99.89	resfinder	EU780013	sul1	Sulfamethoxazole
Sample_16	contig_2	148679	149947	+	tet(A)_6	1-1247/1275	1 / 22	97.8	93.22	resfinder	AF534183	tet(A)	Doxycycline;Tetracycline
Sample_19	contig_1	4367558	4368703	+	blaCMY-101_1	1-1146/1146	0/0	100	98.78	resfinder	KF526114	blaCMY-101	Amoxicillin;Amoxicillin+Clavulanic_acid;Ampicillin;Ampicillin+Clavulanic_acid;Cefotaxime;Cefoxitin;Ceftazidime;Piperacillin;Piperacillin+Tazobactam;Ticarcillin;Ticarcillin+Clavulanic_acid
Sample_19	contig_3	10929	11726	-	blaOXA-48_1	1-798/798	0/0	100	100	resfinder	AY236073	blaOXA-48	Amoxicillin;Amoxicillin+Clavulanic_acid;Ampicillin;Ampicillin+Clavulanic_acid;Imipenem;Meropenem;Piperacillin;Piperacillin+Tazobactam
Sample_19	contig_4	16655	17455	+	blaOXA-17_1	1-801/801	0/0	100	99.88	resfinder	DQ902344	blaOXA-17	Amoxicillin;Ampicillin;Aztreonam;Cefepime;Cefixime;Cefotaxime;Ceftazidime
Sample_1	contig_1	1278132	1279277	-	blaCMY-48_1	1-1146/1146	0/0	100	99.39	resfinder	HM569226	blaCMY-48	Amoxicillin;Amoxicillin+Clavulanic_acid;Ampicillin;Ampicillin+Clavulanic_acid;Cefotaxime;Cefoxitin;Ceftazidime;Piperacillin;Piperacillin+Tazobactam;Ticarcillin;Ticarcillin+Clavulanic_acid
Sample_1	contig_19	30515	31312	-	blaOXA-48_1	1-798/798	0/0	100	100	resfinder	AY236073	blaOXA-48	Amoxicillin;Amoxicillin+Clavulanic_acid;Ampicillin;Ampicillin+Clavulanic_acid;Imipenem;Meropenem;Piperacillin;Piperacillin+Tazobactam
Sample_1	contig_23	84696	85556	+	blaTEM-1B_1	1-861/861	0/0	100	100	resfinder	AY458016	blaTEM-1B	Amoxicillin;Ampicillin;Cephalothin;Piperacillin;Ticarcillin
Sample_1	contig_23	85738	86598	+	aac(3)-IIa_1	1-861/861	0/0	100	100	resfinder	X51534	aac(3)-IIa	Gentamicin;Tobramycin
Sample_1	contig_23	89991	90783	-	aph(6)-Id_1	1-793/837	0/0	94.74	100	resfinder	M28829	aph(6)-Id	Streptomycin
Sample_1	contig_23	90783	91585	-	aph(3'')-Ib_2	2-804/804	0/0	99.88	100	resfinder	AF024602	aph(3'')-Ib	Streptomycin
Sample_1	contig_23	113436	114682	-	tet(A)_6	1-1247/1275	0/0	97.8	100	resfinder	AF534183	tet(A)	Doxycycline;Tetracycline
Sample_1	contig_23	122017	122883	-	sul1_5	1-867/867	0/0	100	99.89	resfinder	EU780013	sul1	Sulfamethoxazole
Sample_1	contig_23	123361	124162	-	ant(3'')-Ia_1	171-972/972	0/0	82.51	100	resfinder	X02340	ant(3'')-Ia	Streptomycin
Sample_1	contig_23	124245	124718	-	dfrA1_10	1-474/474	0/0	100	99.79	resfinder	AF203818	dfrA1	Trimethoprim
Sample_1	contig_23	127743	128603	-	blaTEM-3_1	1-861/861	0/0	100	100	resfinder	X64523	blaTEM-3	Amoxicillin;Ampicillin;Aztreonam;Cefepime;Cefotaxime;Ceftazidime;Ceftriaxone;Piperacillin;Ticarcillin
Sample_21	contig_1	2081198	2084318	-	OqxB_1	1-3121/3153	10 / 14	98.76	82.1	resfinder	EU370913	OqxB	Chloramphenicol;Ciprofloxacin;Nalidixic_acid;Trimethoprim
Sample_21	contig_1	2591837	2593018	-	tet(41)_1	1-1182/1182	0/0	100	98.65	resfinder	AY264780	tet(41)	Doxycycline;Tetracycline
Sample_21	contig_1	2815554	2816690	-	blaSRT-2_1	1-1137/1137	0/0	100	96.83	resfinder	AY524276	blaSRT-2	Amoxicillin;Amoxicillin+Clavulanic_acid;Ampicillin;Ampicillin+Clavulanic_acid;Cefotaxime;Cefoxitin;Ceftazidime;Piperacillin;Piperacillin+Tazobactam;Ticarcillin;Ticarcillin+Clavulanic_acid
Sample_21	contig_1	4595946	4596386	+	aac(6')-Ic_1	1-441/441	0/0	100	96.37	resfinder	M94066	aac(6')-Ic	Amikacin;Dibekacin;Netilmicin;Sisomicin;Tobramycin
Sample_21	contig_2	102259	103059	+	blaVIM-4_1	1-801/801	0/0	100	100	resfinder	EU581706	blaVIM-4	Amoxicillin;Amoxicillin+Clavulanic_acid;Ampicillin;Ampicillin+Clavulanic_acid;Cefepime;Cefixime;Cefotaxime;Cefoxitin;Ceftazidime;Ertapenem;Imipenem;Meropenem;Piperacillin;Piperacillin+Tazobactam
Sample_21	contig_2	103153	103611	+	aac(6')-Il_1	1-459/459	0/0	100	100	resfinder	U13880	aac(6')-Il	Amikacin;Tobramycin
Sample_21	contig_2	103754	104227	+	dfrA1_10	1-474/474	0/0	100	99.79	resfinder	AF203818	dfrA1	Trimethoprim
Sample_21	contig_2	104314	105029	+	aadA1_5	77-792/792	0/0	90.4	100	resfinder	JX185132	aadA1	Spectinomycin;Streptomycin
Sample_21	contig_2	107286	108152	+	sul1_5	1-867/867	0/0	100	99.89	resfinder	EU780013	sul1	Sulfamethoxazole
Sample_21	contig_2	124671	125939	+	tet(A)_6	1-1247/1275	1 / 22	97.8	93.22	resfinder	AF534183	tet(A)	Doxycycline;Tetracycline
Sample_21	contig_3	2060	2920	-	blaTEM-1B_1	1-861/861	0/0	100	100	resfinder	AY458016	blaTEM-1B	Amoxicillin;Ampicillin;Cephalothin;Piperacillin;Ticarcillin
Sample_21	contig_3	7892	8752	-	aac(3)-IId_1	1-861/861	0/0	100	99.88	resfinder	EU022314	aac(3)-IId	Apramycin;Dibekacin;Gentamicin;Netilmicin;Sisomicin;Tobramycin
Sample_21	contig_3	12425	12922	+	dfrA12_8	1-498/498	0/0	100	100	resfinder	AM040708	dfrA12	Trimethoprim
Sample_21	contig_3	13320	14121	+	aadA2_1	18-819/819	0/0	97.92	99.88	resfinder	NC_010870	aadA2	Spectinomycin;Streptomycin
Sample_21	contig_3	22502	23320	+	sul1_2	22-840/840	0/0	97.5	100	resfinder	U12338	sul1	Sulfamethoxazole
Sample_21	contig_3	27736	28611	+	blaCTX-M-3_1	1-876/876	0/0	100	100	resfinder	Y10278	blaCTX-M-3	Amoxicillin;Ampicillin;Aztreonam;Cefepime;Cefotaxime;Ceftazidime;Ceftriaxone;Piperacillin;Ticarcillin
Sample_22	contig_1	2854121	2857269	-	OqxB_1	1-3149/3153	0/0	99.87	86.92	resfinder	EU370913	OqxB	Chloramphenicol;Ciprofloxacin;Nalidixic_acid;Trimethoprim
Sample_22	contig_1	2857293	2858468	-	OqxA_1	1-1176/1176	0/0	100	83.59	resfinder	EU370913	OqxA	Chloramphenicol;Ciprofloxacin;Nalidixic_acid;Trimethoprim
Sample_22	contig_11	19739	20536	-	blaOXA-48_1	1-798/798	0/0	100	100	resfinder	AY236073	blaOXA-48	Amoxicillin;Amoxicillin+Clavulanic_acid;Ampicillin;Ampicillin+Clavulanic_acid;Imipenem;Meropenem;Piperacillin;Piperacillin+Tazobactam
Sample_22	contig_15	14255	15055	+	blaOXA-17_1	1-801/801	0/0	100	100	resfinder	DQ902344	blaOXA-17	Amoxicillin;Ampicillin;Aztreonam;Cefepime;Cefixime;Cefotaxime;Ceftazidime
Sample_23	contig_1	4688170	4689315	+	blaCMY-46_1	1-1146/1146	0/0	100	89.88	resfinder	FN556186	blaCMY-46	Amoxicillin;Amoxicillin+Clavulanic_acid;Ampicillin;Ampicillin+Clavulanic_acid;Cefotaxime;Cefoxitin;Ceftazidime;Piperacillin;Piperacillin+Tazobactam;Ticarcillin;Ticarcillin+Clavulanic_acid
Sample_23	contig_3	10929	11726	-	blaOXA-48_1	1-798/798	0/0	100	100	resfinder	AY236073	blaOXA-48	Amoxicillin;Amoxicillin+Clavulanic_acid;Ampicillin;Ampicillin+Clavulanic_acid;Imipenem;Meropenem;Piperacillin;Piperacillin+Tazobactam
Sample_23	contig_4	16341	17141	+	blaOXA-17_1	1-801/801	0/0	100	100	resfinder	DQ902344	blaOXA-17	Amoxicillin;Ampicillin;Aztreonam;Cefepime;Cefixime;Cefotaxime;Ceftazidime
Sample_23	contig_4	18210	19076	+	sul1_5	1-867/867	0/0	100	99.89	resfinder	EU780013	sul1	Sulfamethoxazole
Sample_23	contig_4	21550	22796	+	tet(A)_6	1-1247/1275	0/0	97.8	100	resfinder	AF534183	tet(A)	Doxycycline;Tetracycline
Sample_24	contig_1	2081614	2084734	-	OqxB_1	1-3121/3153	10 / 14	98.76	82.1	resfinder	EU370913	OqxB	Chloramphenicol;Ciprofloxacin;Nalidixic_acid;Trimethoprim
Sample_24	contig_1	2592253	2593434	-	tet(41)_1	1-1182/1182	0/0	100	98.65	resfinder	AY264780	tet(41)	Doxycycline;Tetracycline
Sample_24	contig_1	2815970	2817106	-	blaSRT-2_1	1-1137/1137	0/0	100	96.83	resfinder	AY524276	blaSRT-2	Amoxicillin;Amoxicillin+Clavulanic_acid;Ampicillin;Ampicillin+Clavulanic_acid;Cefotaxime;Cefoxitin;Ceftazidime;Piperacillin;Piperacillin+Tazobactam;Ticarcillin;Ticarcillin+Clavulanic_acid
Sample_24	contig_1	4598418	4598858	+	aac(6')-Ic_1	1-441/441	0/0	100	96.37	resfinder	M94066	aac(6')-Ic	Amikacin;Dibekacin;Netilmicin;Sisomicin;Tobramycin
Sample_24	contig_2	102259	103059	+	blaVIM-4_1	1-801/801	0/0	100	100	resfinder	EU581706	blaVIM-4	Amoxicillin;Amoxicillin+Clavulanic_acid;Ampicillin;Ampicillin+Clavulanic_acid;Cefepime;Cefixime;Cefotaxime;Cefoxitin;Ceftazidime;Ertapenem;Imipenem;Meropenem;Piperacillin;Piperacillin+Tazobactam
Sample_24	contig_2	103153	103611	+	aac(6')-Il_1	1-459/459	0/0	100	100	resfinder	U13880	aac(6')-Il	Amikacin;Tobramycin
Sample_24	contig_2	103754	104227	+	dfrA1_10	1-474/474	0/0	100	99.79	resfinder	AF203818	dfrA1	Trimethoprim
Sample_24	contig_2	104314	105029	+	aadA1_5	77-792/792	0/0	90.4	100	resfinder	JX185132	aadA1	Spectinomycin;Streptomycin
Sample_24	contig_2	107286	108152	+	sul1_5	1-867/867	0/0	100	99.89	resfinder	EU780013	sul1	Sulfamethoxazole
Sample_24	contig_2	124671	125939	+	tet(A)_6	1-1247/1275	1 / 22	97.8	93.22	resfinder	AF534183	tet(A)	Doxycycline;Tetracycline
Sample_24	contig_3	2060	2920	-	blaTEM-1B_1	1-861/861	0/0	100	100	resfinder	AY458016	blaTEM-1B	Amoxicillin;Ampicillin;Cephalothin;Piperacillin;Ticarcillin
Sample_24	contig_3	7892	8752	-	aac(3)-IId_1	1-861/861	0/0	100	99.88	resfinder	EU022314	aac(3)-IId	Apramycin;Dibekacin;Gentamicin;Netilmicin;Sisomicin;Tobramycin
Sample_24	contig_3	12425	12922	+	dfrA12_8	1-498/498	0/0	100	100	resfinder	AM040708	dfrA12	Trimethoprim
Sample_24	contig_3	13320	14121	+	aadA2_1	18-819/819	0/0	97.92	99.88	resfinder	NC_010870	aadA2	Spectinomycin;Streptomycin
Sample_24	contig_3	22502	23320	+	sul1_2	22-840/840	0/0	97.5	100	resfinder	U12338	sul1	Sulfamethoxazole
Sample_24	contig_3	27551	28426	+	blaCTX-M-3_1	1-876/876	0/0	100	100	resfinder	Y10278	blaCTX-M-3	Amoxicillin;Ampicillin;Aztreonam;Cefepime;Cefotaxime;Ceftazidime;Ceftriaxone;Piperacillin;Ticarcillin
Sample_25	contig_1	4374821	4375966	+	blaCMY-101_1	1-1146/1146	0/0	100	98.78	resfinder	KF526114	blaCMY-101	Amoxicillin;Amoxicillin+Clavulanic_acid;Ampicillin;Ampicillin+Clavulanic_acid;Cefotaxime;Cefoxitin;Ceftazidime;Piperacillin;Piperacillin+Tazobactam;Ticarcillin;Ticarcillin+Clavulanic_acid
Sample_25	contig_4	10929	11726	-	blaOXA-48_1	1-798/798	0/0	100	100	resfinder	AY236073	blaOXA-48	Amoxicillin;Amoxicillin+Clavulanic_acid;Ampicillin;Ampicillin+Clavulanic_acid;Imipenem;Meropenem;Piperacillin;Piperacillin+Tazobactam
Sample_25	contig_5	14050	14850	+	blaOXA-17_1	1-801/801	0/0	100	99.88	resfinder	DQ902344	blaOXA-17	Amoxicillin;Ampicillin;Aztreonam;Cefepime;Cefixime;Cefotaxime;Ceftazidime
Sample_26	contig_1	2131434	2134554	-	OqxB_1	1-3121/3153	10 / 14	98.76	82.06	resfinder	EU370913	OqxB	Chloramphenicol;Ciprofloxacin;Nalidixic_acid;Trimethoprim
Sample_26	contig_1	2473990	2475126	+	blaSRT-2_1	1-1137/1137	0/0	100	96.83	resfinder	AY524276	blaSRT-2	Amoxicillin;Amoxicillin+Clavulanic_acid;Ampicillin;Ampicillin+Clavulanic_acid;Cefotaxime;Cefoxitin;Ceftazidime;Piperacillin;Piperacillin+Tazobactam;Ticarcillin;Ticarcillin+Clavulanic_acid
Sample_26	contig_1	2695263	2696444	+	tet(41)_1	1-1182/1182	0/0	100	98.82	resfinder	AY264780	tet(41)	Doxycycline;Tetracycline
Sample_26	contig_1	4731569	4732009	+	aac(6')-Ic_1	1-441/441	0/0	100	96.37	resfinder	M94066	aac(6')-Ic	Amikacin;Dibekacin;Netilmicin;Sisomicin;Tobramycin
Sample_26	contig_2	103329	104129	+	blaVIM-4_1	1-801/801	0/0	100	100	resfinder	EU581706	blaVIM-4	Amoxicillin;Amoxicillin+Clavulanic_acid;Ampicillin;Ampicillin+Clavulanic_acid;Cefepime;Cefixime;Cefotaxime;Cefoxitin;Ceftazidime;Ertapenem;Imipenem;Meropenem;Piperacillin;Piperacillin+Tazobactam
Sample_26	contig_2	104223	104681	+	aac(6')-Il_1	1-459/459	0/0	100	100	resfinder	U13880	aac(6')-Il	Amikacin;Tobramycin
Sample_26	contig_2	104824	105297	+	dfrA1_10	1-474/474	0/0	100	99.79	resfinder	AF203818	dfrA1	Trimethoprim
Sample_26	contig_2	105384	106099	+	aadA1_5	77-792/792	0/0	90.4	100	resfinder	JX185132	aadA1	Spectinomycin;Streptomycin
Sample_26	contig_2	108356	109222	+	sul1_5	1-867/867	0/0	100	99.89	resfinder	EU780013	sul1	Sulfamethoxazole
Sample_26	contig_2	125741	127009	+	tet(A)_6	1-1247/1275	01 / 22	97.8	93.22	resfinder	AF534183	tet(A)	Doxycycline;Tetracycline
Sample_26	contig_3	17793	18659	-	sul1_5	1-867/867	0/0	100	99.89	resfinder	EU780013	sul1	Sulfamethoxazole
Sample_26	contig_3	19134	19934	-	blaOXA-35_1	1-801/801	0/0	100	100	resfinder	AF315786	blaOXA-35	Amoxicillin;Ampicillin;Aztreonam;Piperacillin
Sample_27	contig_1	1175309	1176445	+	blaSRT-2_1	1-1137/1137	0/0	100	96.83	resfinder	AY524276	blaSRT-2	Amoxicillin;Amoxicillin+Clavulanic_acid;Ampicillin;Ampicillin+Clavulanic_acid;Cefotaxime;Cefoxitin;Ceftazidime;Piperacillin;Piperacillin+Tazobactam;Ticarcillin;Ticarcillin+Clavulanic_acid
Sample_27	contig_1	1398981	1400162	+	tet(41)_1	1-1182/1182	0/0	100	98.65	resfinder	AY264780	tet(41)	Doxycycline;Tetracycline
Sample_27	contig_1	1907681	1910801	+	OqxB_1	1-3121/3153	10 / 14	98.76	82.1	resfinder	EU370913	OqxB	Chloramphenicol;Ciprofloxacin;Nalidixic_acid;Trimethoprim
Sample_27	contig_23	18886	20154	-	tet(A)_6	1-1247/1275	1 / 22	97.8	93.22	resfinder	AF534183	tet(A)	Doxycycline;Tetracycline
Sample_27	contig_23	36673	37539	-	sul1_5	1-867/867	0/0	100	99.89	resfinder	EU780013	sul1	Sulfamethoxazole
Sample_27	contig_23	39796	40511	-	aadA1_5	77-792/792	0/0	90.4	100	resfinder	JX185132	aadA1	Spectinomycin;Streptomycin
Sample_27	contig_23	40598	41071	-	dfrA1_10	1-474/474	0/0	100	99.79	resfinder	AF203818	dfrA1	Trimethoprim
Sample_27	contig_23	41214	41672	-	aac(6')-Il_1	1-459/459	0/0	100	100	resfinder	U13880	aac(6')-Il	Amikacin;Tobramycin
Sample_27	contig_23	41766	42566	-	blaVIM-4_1	1-801/801	0/0	100	100	resfinder	EU581706	blaVIM-4	Amoxicillin;Amoxicillin+Clavulanic_acid;Ampicillin;Ampicillin+Clavulanic_acid;Cefepime;Cefixime;Cefotaxime;Cefoxitin;Ceftazidime;Ertapenem;Imipenem;Meropenem;Piperacillin;Piperacillin+Tazobactam
Sample_27	contig_24	2060	2920	-	blaTEM-1B_1	1-861/861	0/0	100	100	resfinder	AY458016	blaTEM-1B	Amoxicillin;Ampicillin;Cephalothin;Piperacillin;Ticarcillin
Sample_27	contig_24	7892	8752	-	aac(3)-IId_1	1-861/861	0/0	100	99.88	resfinder	EU022314	aac(3)-IId	Apramycin;Dibekacin;Gentamicin;Netilmicin;Sisomicin;Tobramycin
Sample_27	contig_24	12425	12922	+	dfrA12_8	1-498/498	0/0	100	100	resfinder	AM040708	dfrA12	Trimethoprim
Sample_27	contig_24	13320	14121	+	aadA2_1	18-819/819	0/0	97.92	99.88	resfinder	NC_010870	aadA2	Spectinomycin;Streptomycin
Sample_27	contig_24	22502	23320	+	sul1_2	22-840/840	0/0	97.5	100	resfinder	U12338	sul1	Sulfamethoxazole
Sample_27	contig_24	27736	28611	+	blaCTX-M-3_1	1-876/876	0/0	100	100	resfinder	Y10278	blaCTX-M-3	Amoxicillin;Ampicillin;Aztreonam;Cefepime;Cefotaxime;Ceftazidime;Ceftriaxone;Piperacillin;Ticarcillin
Sample_27	contig_4	767401	767841	-	aac(6')-Ic_1	1-441/441	0/0	100	96.37	resfinder	M94066	aac(6')-Ic	Amikacin;Dibekacin;Netilmicin;Sisomicin;Tobramycin
Sample_28	contig_1	741362	741802	-	aac(6')-Ic_1	1-441/441	0/0	100	96.37	resfinder	M94066	aac(6')-Ic	Amikacin;Dibekacin;Netilmicin;Sisomicin;Tobramycin
Sample_28	contig_102	445390	448510	-	OqxB_1	1-3121/3153	10 / 14	98.76	82.06	resfinder	EU370913	OqxB	Chloramphenicol;Ciprofloxacin;Nalidixic_acid;Trimethoprim
Sample_28	contig_102	787944	789080	+	blaSRT-2_1	1-1137/1137	0/0	100	96.83	resfinder	AY524276	blaSRT-2	Amoxicillin;Amoxicillin+Clavulanic_acid;Ampicillin;Ampicillin+Clavulanic_acid;Cefotaxime;Cefoxitin;Ceftazidime;Piperacillin;Piperacillin+Tazobactam;Ticarcillin;Ticarcillin+Clavulanic_acid
Sample_28	contig_103	453931	455112	-	tet(41)_1	1-1182/1182	0/0	100	98.82	resfinder	AY264780	tet(41)	Doxycycline;Tetracycline
Sample_28	contig_228	123279	124547	-	tet(A)_6	1-1247/1275	1 / 22	97.8	93.22	resfinder	AF534183	tet(A)	Doxycycline;Tetracycline
Sample_28	contig_228	141066	141932	-	sul1_5	1-867/867	0/0	100	99.89	resfinder	EU780013	sul1	Sulfamethoxazole
Sample_28	contig_228	144189	144904	-	aadA1_5	77-792/792	0/0	90.4	100	resfinder	JX185132	aadA1	Spectinomycin;Streptomycin
Sample_28	contig_228	144991	145464	-	dfrA1_10	1-474/474	0/0	100	99.79	resfinder	AF203818	dfrA1	Trimethoprim
Sample_28	contig_228	145607	146065	-	aac(6')-Il_1	1-459/459	0/0	100	100	resfinder	U13880	aac(6')-Il	Amikacin;Tobramycin
Sample_28	contig_228	146159	146959	-	blaVIM-4_1	1-801/801	0/0	100	100	resfinder	EU581706	blaVIM-4	Amoxicillin;Amoxicillin+Clavulanic_acid;Ampicillin;Ampicillin+Clavulanic_acid;Cefepime;Cefixime;Cefotaxime;Cefoxitin;Ceftazidime;Ertapenem;Imipenem;Meropenem;Piperacillin;Piperacillin+Tazobactam
Sample_28	contig_239	47823	48659	-	aph(6)-Id_1	1-837/837	0/0	100	100	resfinder	M28829	aph(6)-Id	Streptomycin
Sample_28	contig_239	48659	49461	-	aph(3'')-Ib_2	2-804/804	0/0	99.88	100	resfinder	AF024602	aph(3'')-Ib	Streptomycin
Sample_28	contig_268	17793	18659	-	sul1_5	1-867/867	0/0	100	99.89	resfinder	EU780013	sul1	Sulfamethoxazole
Sample_2	contig_1	1620298	1621443	-	blaCMY-48_1	1-1146/1146	0/0	100	99.39	resfinder	HM569226	blaCMY-48	Amoxicillin;Amoxicillin+Clavulanic_acid;Ampicillin;Ampicillin+Clavulanic_acid;Cefotaxime;Cefoxitin;Ceftazidime;Piperacillin;Piperacillin+Tazobactam;Ticarcillin;Ticarcillin+Clavulanic_acid
Sample_2	contig_29	74027	74887	+	blaTEM-1B_1	1-861/861	0/0	100	100	resfinder	AY458016	blaTEM-1B	Amoxicillin;Ampicillin;Cephalothin;Piperacillin;Ticarcillin
Sample_2	contig_29	75069	75929	+	aac(3)-IIa_1	1-861/861	0/0	100	100	resfinder	X51534	aac(3)-IIa	Gentamicin;Tobramycin
Sample_2	contig_29	79322	80114	-	aph(6)-Id_1	1-793/837	0/0	94.74	100	resfinder	M28829	aph(6)-Id	Streptomycin
Sample_2	contig_29	80114	80916	-	aph(3'')-Ib_2	2-804/804	0/0	99.88	100	resfinder	AF024602	aph(3'')-Ib	Streptomycin
Sample_2	contig_29	102767	104013	-	tet(A)_6	1-1247/1275	0/0	97.8	100	resfinder	AF534183	tet(A)	Doxycycline;Tetracycline
Sample_2	contig_29	111348	112214	-	sul1_5	1-867/867	0/0	100	99.89	resfinder	EU780013	sul1	Sulfamethoxazole
Sample_2	contig_29	112692	113493	-	ant(3'')-Ia_1	171-972/972	0/0	82.51	100	resfinder	X02340	ant(3'')-Ia	Streptomycin
Sample_2	contig_29	113576	114049	-	dfrA1_10	1-474/474	0/0	100	99.79	resfinder	AF203818	dfrA1	Trimethoprim
Sample_2	contig_29	117074	117934	-	blaTEM-3_1	1-861/861	0/0	100	100	resfinder	X64523	blaTEM-3	Amoxicillin;Ampicillin;Aztreonam;Cefepime;Cefotaxime;Ceftazidime;Ceftriaxone;Piperacillin;Ticarcillin
Sample_2	contig_42	10929	11726	-	blaOXA-48_1	1-798/798	0/0	100	100	resfinder	AY236073	blaOXA-48	Amoxicillin;Amoxicillin+Clavulanic_acid;Ampicillin;Ampicillin+Clavulanic_acid;Imipenem;Meropenem;Piperacillin;Piperacillin+Tazobactam
Sample_31	contig_1	2083166	2086286	-	OqxB_1	1-3121/3153	10 / 14	98.76	82.1	resfinder	EU370913	OqxB	Chloramphenicol;Ciprofloxacin;Nalidixic_acid;Trimethoprim
Sample_31	contig_1	2593805	2594986	-	tet(41)_1	1-1182/1182	0/0	100	98.65	resfinder	AY264780	tet(41)	Doxycycline;Tetracycline
Sample_31	contig_1	2817522	2818658	-	blaSRT-2_1	1-1137/1137	0/0	100	96.83	resfinder	AY524276	blaSRT-2	Amoxicillin;Amoxicillin+Clavulanic_acid;Ampicillin;Ampicillin+Clavulanic_acid;Cefotaxime;Cefoxitin;Ceftazidime;Piperacillin;Piperacillin+Tazobactam;Ticarcillin;Ticarcillin+Clavulanic_acid
Sample_31	contig_1	4601520	4601960	+	aac(6')-Ic_1	1-441/441	0/0	100	96.37	resfinder	M94066	aac(6')-Ic	Amikacin;Dibekacin;Netilmicin;Sisomicin;Tobramycin
Sample_31	contig_2	102259	103059	+	blaVIM-4_1	1-801/801	0/0	100	100	resfinder	EU581706	blaVIM-4	Amoxicillin;Amoxicillin+Clavulanic_acid;Ampicillin;Ampicillin+Clavulanic_acid;Cefepime;Cefixime;Cefotaxime;Cefoxitin;Ceftazidime;Ertapenem;Imipenem;Meropenem;Piperacillin;Piperacillin+Tazobactam
Sample_31	contig_2	103153	103611	+	aac(6')-Il_1	1-459/459	0/0	100	100	resfinder	U13880	aac(6')-Il	Amikacin;Tobramycin
Sample_31	contig_2	103754	104227	+	dfrA1_10	1-474/474	0/0	100	99.79	resfinder	AF203818	dfrA1	Trimethoprim
Sample_31	contig_2	104314	105029	+	aadA1_5	77-792/792	0/0	90.4	100	resfinder	JX185132	aadA1	Spectinomycin;Streptomycin
Sample_31	contig_2	107286	108152	+	sul1_5	1-867/867	0/0	100	99.89	resfinder	EU780013	sul1	Sulfamethoxazole
Sample_31	contig_2	124671	125939	+	tet(A)_6	1-1247/1275	1 / 22	97.8	93.22	resfinder	AF534183	tet(A)	Doxycycline;Tetracycline
Sample_31	contig_3	2060	2920	-	blaTEM-1B_1	1-861/861	0/0	100	100	resfinder	AY458016	blaTEM-1B	Amoxicillin;Ampicillin;Cephalothin;Piperacillin;Ticarcillin
Sample_31	contig_3	7892	8752	-	aac(3)-IId_1	1-861/861	0/0	100	99.88	resfinder	EU022314	aac(3)-IId	Apramycin;Dibekacin;Gentamicin;Netilmicin;Sisomicin;Tobramycin
Sample_31	contig_3	12425	12922	+	dfrA12_8	1-498/498	0/0	100	100	resfinder	AM040708	dfrA12	Trimethoprim
Sample_31	contig_3	13320	14121	+	aadA2_1	18-819/819	0/0	97.92	99.88	resfinder	NC_010870	aadA2	Spectinomycin;Streptomycin
Sample_31	contig_3	22502	23320	+	sul1_2	22-840/840	0/0	97.5	100	resfinder	U12338	sul1	Sulfamethoxazole
Sample_31	contig_3	27736	28611	+	blaCTX-M-3_1	1-876/876	0/0	100	100	resfinder	Y10278	blaCTX-M-3	Amoxicillin;Ampicillin;Aztreonam;Cefepime;Cefotaxime;Ceftazidime;Ceftriaxone;Piperacillin;Ticarcillin
Sample_32	contig_1	1079627	1080067	+	aac(6')-Ic_1	1-441/441	0/0	100	96.37	resfinder	M94066	aac(6')-Ic	Amikacin;Dibekacin;Netilmicin;Sisomicin;Tobramycin
Sample_32	contig_1	3878100	3881220	-	OqxB_1	1-3121/3153	10 / 14	98.76	82.06	resfinder	EU370913	OqxB	Chloramphenicol;Ciprofloxacin;Nalidixic_acid;Trimethoprim
Sample_32	contig_1	4220656	4221792	+	blaSRT-2_1	1-1137/1137	0/0	100	96.83	resfinder	AY524276	blaSRT-2	Amoxicillin;Amoxicillin+Clavulanic_acid;Ampicillin;Ampicillin+Clavulanic_acid;Cefotaxime;Cefoxitin;Ceftazidime;Piperacillin;Piperacillin+Tazobactam;Ticarcillin;Ticarcillin+Clavulanic_acid
Sample_32	contig_1	4441929	4443110	+	tet(41)_1	1-1182/1182	0/0	100	98.82	resfinder	AY264780	tet(41)	Doxycycline;Tetracycline
Sample_32	contig_136	103337	104137	+	blaVIM-4_1	1-801/801	0/0	100	100	resfinder	EU581706	blaVIM-4	Amoxicillin;Amoxicillin+Clavulanic_acid;Ampicillin;Ampicillin+Clavulanic_acid;Cefepime;Cefixime;Cefotaxime;Cefoxitin;Ceftazidime;Ertapenem;Imipenem;Meropenem;Piperacillin;Piperacillin+Tazobactam
Sample_32	contig_136	104231	104689	+	aac(6')-Il_1	1-459/459	0/0	100	100	resfinder	U13880	aac(6')-Il	Amikacin;Tobramycin
Sample_32	contig_136	104832	105305	+	dfrA1_10	1-474/474	0/0	100	99.79	resfinder	AF203818	dfrA1	Trimethoprim
Sample_32	contig_136	105392	106107	+	aadA1_5	77-792/792	0/0	90.4	100	resfinder	JX185132	aadA1	Spectinomycin;Streptomycin
Sample_32	contig_136	108364	109230	+	sul1_5	1-867/867	0/0	100	99.89	resfinder	EU780013	sul1	Sulfamethoxazole
Sample_32	contig_136	125749	127017	+	tet(A)_6	1-1247/1275	1 / 22	97.8	93.22	resfinder	AF534183	tet(A)	Doxycycline;Tetracycline
Sample_32	contig_168	39415	40251	-	aph(6)-Id_1	1-837/837	0/0	100	100	resfinder	M28829	aph(6)-Id	Streptomycin
Sample_32	contig_168	40251	41053	-	aph(3'')-Ib_2	2-804/804	0/0	99.88	100	resfinder	AF024602	aph(3'')-Ib	Streptomycin
Sample_3	contig_1	1148412	1149557	+	blaCMY-101_1	1-1146/1146	0/0	100	98.78	resfinder	KF526114	blaCMY-101	Amoxicillin;Amoxicillin+Clavulanic_acid;Ampicillin;Ampicillin+Clavulanic_acid;Cefotaxime;Cefoxitin;Ceftazidime;Piperacillin;Piperacillin+Tazobactam;Ticarcillin;Ticarcillin+Clavulanic_acid
Sample_3	contig_151	10929	11726	-	blaOXA-48_1	1-798/798	0/0	100	100	resfinder	AY236073	blaOXA-48	Amoxicillin;Amoxicillin+Clavulanic_acid;Ampicillin;Ampicillin+Clavulanic_acid;Imipenem;Meropenem;Piperacillin;Piperacillin+Tazobactam
Sample_3	contig_155	14016	14816	+	blaOXA-17_1	1-801/801	0/0	100	99.88	resfinder	DQ902344	blaOXA-17	Amoxicillin;Ampicillin;Aztreonam;Cefepime;Cefixime;Cefotaxime;Ceftazidime
Sample_42	contig_1	2131437	2134557	-	OqxB_1	1-3121/3153	10 / 14	98.76	82.06	resfinder	EU370913	OqxB	Chloramphenicol;Ciprofloxacin;Nalidixic_acid;Trimethoprim
Sample_42	contig_1	2473993	2475129	+	blaSRT-2_1	1-1137/1137	0/0	100	96.83	resfinder	AY524276	blaSRT-2	Amoxicillin;Amoxicillin+Clavulanic_acid;Ampicillin;Ampicillin+Clavulanic_acid;Cefotaxime;Cefoxitin;Ceftazidime;Piperacillin;Piperacillin+Tazobactam;Ticarcillin;Ticarcillin+Clavulanic_acid
Sample_42	contig_1	2695266	2696447	+	tet(41)_1	1-1182/1182	0/0	100	98.82	resfinder	AY264780	tet(41)	Doxycycline;Tetracycline
Sample_42	contig_1	4656228	4656668	+	aac(6')-Ic_1	1-441/441	0/0	100	96.37	resfinder	M94066	aac(6')-Ic	Amikacin;Dibekacin;Netilmicin;Sisomicin;Tobramycin
Sample_42	contig_2	104114	104914	+	blaVIM-4_1	1-801/801	0/0	100	100	resfinder	EU581706	blaVIM-4	Amoxicillin;Amoxicillin+Clavulanic_acid;Ampicillin;Ampicillin+Clavulanic_acid;Cefepime;Cefixime;Cefotaxime;Cefoxitin;Ceftazidime;Ertapenem;Imipenem;Meropenem;Piperacillin;Piperacillin+Tazobactam
Sample_42	contig_2	105008	105466	+	aac(6')-Il_1	1-459/459	0/0	100	100	resfinder	U13880	aac(6')-Il	Amikacin;Tobramycin
Sample_42	contig_2	105609	106082	+	dfrA1_10	1-474/474	0/0	100	99.79	resfinder	AF203818	dfrA1	Trimethoprim
Sample_42	contig_2	106169	106884	+	aadA1_5	77-792/792	0/0	90.4	100	resfinder	JX185132	aadA1	Spectinomycin;Streptomycin
Sample_42	contig_2	109141	110007	+	sul1_5	1-867/867	0/0	100	99.89	resfinder	EU780013	sul1	Sulfamethoxazole
Sample_42	contig_2	126526	127794	+	tet(A)_6	1-1247/1275	1 / 22	97.8	93.22	resfinder	AF534183	tet(A)	Doxycycline;Tetracycline
Sample_42	contig_3	17793	18659	-	sul1_5	1-867/867	0/0	100	99.89	resfinder	EU780013	sul1	Sulfamethoxazole
Sample_42	contig_3	19134	19934	-	blaOXA-35_1	1-801/801	0/0	100	100	resfinder	AF315786	blaOXA-35	Amoxicillin;Ampicillin;Aztreonam;Piperacillin
Sample_43	contig_1	1213159	1216311	-	OqxB_1	1-3153/3153	0/0	100	98.57	resfinder	EU370913	OqxB	Chloramphenicol;Ciprofloxacin;Nalidixic_acid;Trimethoprim
Sample_43	contig_1	1216335	1217510	-	OqxA_1	1-1176/1176	0/0	100	98.89	resfinder	EU370913	OqxA	Chloramphenicol;Ciprofloxacin;Nalidixic_acid;Trimethoprim
Sample_43	contig_1	2814838	2815698	+	blaSHV-106_1	1-861/861	0/0	100	99.88	resfinder	AM922307	blaSHV-106	Amoxicillin;Ampicillin;Aztreonam;Cefepime;Cefotaxime;Ceftazidime;Ceftriaxone;Piperacillin;Ticarcillin
Sample_43	contig_1	4700670	4701089	-	fosA6_1	1-420/420	0/0	100	99.76	resfinder	KU254579	fosA6	Fosfomycin
Sample_43	contig_2	65794	66336	-	ARR-3_4	1-543/543	0/0	100	99.82	resfinder	FM207631	ARR-3	Rifampicin
Sample_43	contig_3	80056	80871	+	sul2_2	1-816/816	0/0	100	100	resfinder	AY034138	sul2	Sulfamethoxazole
Sample_43	contig_3	80932	81735	+	aph(3'')-Ib_5	1-804/804	0/0	100	100	resfinder	AF321551	aph(3'')-Ib	Streptomycin
Sample_43	contig_3	81735	82571	+	aph(6)-Id_1	1-837/837	0/0	100	100	resfinder	M28829	aph(6)-Id	Streptomycin
Sample_43	contig_3	83292	84152	-	blaTEM-1B_1	1-861/861	0/0	100	100	resfinder	AY458016	blaTEM-1B	Amoxicillin;Ampicillin;Cephalothin;Piperacillin;Ticarcillin
Sample_43	contig_3	85572	86447	+	blaCTX-M-15_1	1-876/876	0/0	100	100	resfinder	AY044436	blaCTX-M-15	Amoxicillin;Ampicillin;Aztreonam;Cefepime;Cefotaxime;Ceftazidime;Ceftriaxone;Piperacillin;Ticarcillin
Sample_43	contig_3	95064	95546	-	dfrA14_5	1-483/483	0/0	100	99.59	resfinder	DQ388123	dfrA14	Trimethoprim
Sample_43	contig_3	99705	100565	-	aac(3)-IIa_6	1-861/861	0/0	100	100	resfinder	CP023555	aac(3)-IIa	Gentamicin;Tobramycin
Sample_43	contig_3	101475	102074	+	aac(6')-Ib-cr_1	1-600/600	0/0	100	100	resfinder	DQ303918	aac(6')-Ib-cr	Amikacin;Ciprofloxacin;Dibekacin;Fluoroquinolone;Netilmicin;Sisomicin;Tobramycin
Sample_43	contig_3	102205	103035	+	blaOXA-1_1	1-831/831	0/0	100	100	resfinder	HQ170510	blaOXA-1	Amoxicillin;Amoxicillin+Clavulanic_acid;Ampicillin;Ampicillin+Clavulanic_acid;Cefepime;Piperacillin;Piperacillin+Tazobactam
Sample_43	contig_3	106948	108194	+	tet(A)_6	1-1247/1275	0/0	97.8	100	resfinder	AF534183	tet(A)	Doxycycline;Tetracycline
Sample_43	contig_3	116450	117094	+	qnrB1_1	1-645/645	0/0	100	100	resfinder	DQ351241	qnrB1	Ciprofloxacin
Sample_43	contig_4	10323	11120	+	blaOXA-48_1	1-798/798	0/0	100	100	resfinder	AY236073	blaOXA-48	Amoxicillin;Amoxicillin+Clavulanic_acid;Ampicillin;Ampicillin+Clavulanic_acid;Imipenem;Meropenem;Piperacillin;Piperacillin+Tazobactam
Sample_44	contig_1	1204097	1207249	-	OqxB_1	1-3153/3153	0/0	100	98.54	resfinder	EU370913	OqxB	Chloramphenicol;Ciprofloxacin;Nalidixic_acid;Trimethoprim
Sample_44	contig_1	1207273	1208448	-	OqxA_1	1-1176/1176	0/0	100	99.49	resfinder	EU370913	OqxA	Chloramphenicol;Ciprofloxacin;Nalidixic_acid;Trimethoprim
Sample_44	contig_1	2863820	2864680	+	blaSHV-11_1	1-861/861	0/0	100	99.77	resfinder	X98101	blaSHV-11	Amoxicillin;Ampicillin;Cephalothin;Piperacillin;Ticarcillin
Sample_44	contig_1	4726374	4726786	-	fosA_5	1-413/420	0/0	98.33	98.79	resfinder	AFBO01000747	fosA	Fosfomycin
Sample_44	contig_3	24106	24750	-	qnrB1_1	1-645/645	0/0	100	100	resfinder	DQ351241	qnrB1	Ciprofloxacin
Sample_44	contig_3	32250	33062	-	blaNDM-1_1	1-813/813	0/0	100	100	resfinder	FN396876	blaNDM-1	Amoxicillin;Amoxicillin+Clavulanic_acid;Ampicillin;Ampicillin+Clavulanic_acid;Cefepime;Cefixime;Cefotaxime;Cefoxitin;Ceftazidime;Ceftazidime+Avibactam;Ertapenem;Imipenem;Meropenem;Piperacillin;Piperacillin+Tazobactam;Temocillin
Sample_44	contig_3	34277	35137	-	blaTEM-1B_1	1-861/861	0/0	100	100	resfinder	AY458016	blaTEM-1B	Amoxicillin;Ampicillin;Cephalothin;Piperacillin;Ticarcillin
Sample_44	contig_3	37959	38834	+	blaCTX-M-15_1	1-876/876	0/0	100	100	resfinder	AY044436	blaCTX-M-15	Amoxicillin;Ampicillin;Aztreonam;Cefepime;Cefotaxime;Ceftazidime;Ceftriaxone;Piperacillin;Ticarcillin
Sample_44	contig_3	42530	43129	+	aac(6')-Ib-cr_1	1-600/600	0/0	100	100	resfinder	DQ303918	aac(6')-Ib-cr	Amikacin;Ciprofloxacin;Dibekacin;Fluoroquinolone;Netilmicin;Sisomicin;Tobramycin
Sample_44	contig_3	43260	44090	+	blaOXA-1_1	1-831/831	0/0	100	100	resfinder	HQ170510	blaOXA-1	Amoxicillin;Amoxicillin+Clavulanic_acid;Ampicillin;Ampicillin+Clavulanic_acid;Cefepime;Piperacillin;Piperacillin+Tazobactam
Sample_44	contig_5	15991	16793	+	aph(3'')-Ib_2	2-804/804	0/0	99.88	100	resfinder	AF024602	aph(3'')-Ib	Streptomycin
Sample_44	contig_5	16793	17629	+	aph(6)-Id_1	1-837/837	0/0	100	100	resfinder	M28829	aph(6)-Id	Streptomycin
Sample_44	contig_5	26337	27212	-	blaCTX-M-15_1	1-876/876	0/0	100	100	resfinder	AY044436	blaCTX-M-15	Amoxicillin;Ampicillin;Aztreonam;Cefepime;Cefotaxime;Ceftazidime;Ceftriaxone;Piperacillin;Ticarcillin
Sample_44	contig_5	30034	30894	+	blaTEM-1B_1	1-861/861	0/0	100	100	resfinder	AY458016	blaTEM-1B	Amoxicillin;Ampicillin;Cephalothin;Piperacillin;Ticarcillin
Sample_44	contig_5	40338	41204	-	sul1_5	1-867/867	0/0	100	99.89	resfinder	EU780013	sul1	Sulfamethoxazole
Sample_44	contig_5	42222	42695	-	dfrA1_8	1-474/474	0/0	100	100	resfinder	X00926	dfrA1	Trimethoprim
Sample_44	contig_5	43853	45099	+	tet(A)_6	1-1247/1275	0/0	97.8	100	resfinder	AF534183	tet(A)	Doxycycline;Tetracycline
Sample_45	contig_1	414042	415187	-	blaACT-5_1	1-1146/1146	0/0	100	99.04	resfinder	FJ237369	blaACT-5	Amoxicillin;Amoxicillin+Clavulanic_acid;Ampicillin;Ampicillin+Clavulanic_acid;Cefotaxime;Cefoxitin;Ceftazidime;Piperacillin;Piperacillin+Tazobactam;Ticarcillin;Ticarcillin+Clavulanic_acid
Sample_45	contig_1	579835	580260	+	fosA_1	1-426/426	0/0	100	95.54	resfinder	M85195	fosA	Fosfomycin
Sample_45	contig_1	2121600	2122379	+	aph(3')-VI_1	1-780/780	0/0	100	100	resfinder	KC170992	aph(3')-VI	Amikacin
Sample_45	contig_1	2123657	2124469	+	blaNDM-1_1	1-813/813	0/0	100	100	resfinder	FN396876	blaNDM-1	Amoxicillin;Amoxicillin+Clavulanic_acid;Ampicillin;Ampicillin+Clavulanic_acid;Cefepime;Cefixime;Cefotaxime;Cefoxitin;Ceftazidime;Ceftazidime+Avibactam;Ertapenem;Imipenem;Meropenem;Piperacillin;Piperacillin+Tazobactam;Temocillin
Sample_45	contig_1	3383938	3387057	-	OqxB_1	1-3120/3153	0/0	98.95	89.17	resfinder	EU370913	OqxB	Chloramphenicol;Ciprofloxacin;Nalidixic_acid;Trimethoprim
Sample_45	contig_1	3387081	3388256	-	OqxA_1	1-1176/1176	2 / 2	99.91	86.41	resfinder	EU370913	OqxA	Chloramphenicol;Ciprofloxacin;Nalidixic_acid;Trimethoprim
Sample_45	contig_2	27239	28105	-	sul1_5	1-867/867	0/0	100	99.89	resfinder	EU780013	sul1	Sulfamethoxazole
Sample_45	contig_2	29730	30386	-	qnrA1_1	1-657/657	0/0	100	99.85	resfinder	AY070235	qnrA1	Ciprofloxacin
Sample_45	contig_2	34553	35419	-	sul1_5	1-867/867	0/0	100	99.89	resfinder	EU780013	sul1	Sulfamethoxazole
Sample_45	contig_2	35934	36407	-	dfrA15_2	1-474/474	0/0	100	100	resfinder	AF221900	dfrA15	Trimethoprim
Sample_48	contig_1	1157819	1160971	-	OqxB_1	1-3153/3153	0/0	100	95.47	resfinder	EU370913	OqxB	Chloramphenicol;Ciprofloxacin;Nalidixic_acid;Trimethoprim
Sample_48	contig_1	1160995	1162170	-	OqxA_1	1-1176/1176	0/0	100	93.79	resfinder	EU370913	OqxA	Chloramphenicol;Ciprofloxacin;Nalidixic_acid;Trimethoprim
Sample_48	contig_1	2568144	2569003	+	blaOKP-B-16_1	1-860/861	0/0	99.88	99.88	resfinder	AM850918	blaOKP-B-16
Sample_48	contig_1	4439992	4440411	-	fosA_6	1-420/420	0/0	100	93.57	resfinder	ACZD01000244	fosA	Fosfomycin
Sample_48	contig_4	4391	4873	+	dfrA14_5	1-483/483	0/0	100	99.59	resfinder	DQ388123	dfrA14	Trimethoprim
Sample_48	contig_4	24970	25626	+	qnrS1_1	1-657/657	0/0	100	100	resfinder	AB187515	qnrS1	Ciprofloxacin
Sample_48	contig_4	33010	33810	+	blaVIM-1_1	1-801/801	0/0	100	100	resfinder	Y18050	blaVIM-1	Amoxicillin;Amoxicillin+Clavulanic_acid;Ampicillin;Ampicillin+Clavulanic_acid;Cefepime;Cefixime;Cefotaxime;Cefoxitin;Ceftazidime;Ertapenem;Imipenem;Meropenem;Piperacillin;Piperacillin+Tazobactam
Sample_48	contig_4	34543	35337	+	aph(3')-XV_1	1-795/795	0/0	100	100	resfinder	Y18050	aph(3')-XV
Sample_48	contig_4	35444	36245	+	ant(3'')-Ia_1	171-972/972	0/0	82.51	99.75	resfinder	X02340	ant(3'')-Ia	Streptomycin
Sample_48	contig_4	36298	36930	+	catB2_1	1-633/633	0/0	100	100	resfinder	AF047479	catB2	Chloramphenicol
Sample_48	contig_4	37413	38279	+	sul1_5	1-867/867	0/0	100	99.89	resfinder	EU780013	sul1	Sulfamethoxazole
Sample_48	contig_4	44901	45822	-	mph(A)_2	1-921/921	1 / 1	100	99.67	resfinder	U36578	mph(A)	Azithromycin;Erythromycin;Spiramycin;Telithromycin
Sample_49	contig_2	11100	11897	+	blaOXA-48_1	1-798/798	0/0	100	100	resfinder	AY236073	blaOXA-48	Amoxicillin;Amoxicillin+Clavulanic_acid;Ampicillin;Ampicillin+Clavulanic_acid;Imipenem;Meropenem;Piperacillin;Piperacillin+Tazobactam
Sample_4	contig_1	2877181	2880329	-	OqxB_1	1-3149/3153	0/0	99.87	86.92	resfinder	EU370913	OqxB	Chloramphenicol;Ciprofloxacin;Nalidixic_acid;Trimethoprim
Sample_4	contig_1	2880353	2881528	-	OqxA_1	1-1176/1176	0/0	100	83.59	resfinder	EU370913	OqxA	Chloramphenicol;Ciprofloxacin;Nalidixic_acid;Trimethoprim
Sample_4	contig_3	57416	58216	+	blaVIM-4_1	1-801/801	0/0	100	100	resfinder	EU581706	blaVIM-4	Amoxicillin;Amoxicillin+Clavulanic_acid;Ampicillin;Ampicillin+Clavulanic_acid;Cefepime;Cefixime;Cefotaxime;Cefoxitin;Ceftazidime;Ertapenem;Imipenem;Meropenem;Piperacillin;Piperacillin+Tazobactam
Sample_4	contig_3	58310	58768	+	aac(6')-Il_1	1-459/459	0/0	100	100	resfinder	U13880	aac(6')-Il	Amikacin;Tobramycin
Sample_4	contig_3	58911	59384	+	dfrA1_10	1-474/474	0/0	100	99.79	resfinder	AF203818	dfrA1	Trimethoprim
Sample_4	contig_3	59471	60186	+	aadA1_5	77-792/792	0/0	90.4	100	resfinder	JX185132	aadA1	Spectinomycin;Streptomycin
Sample_4	contig_3	62443	63309	+	sul1_5	1-867/867	0/0	100	99.89	resfinder	EU780013	sul1	Sulfamethoxazole
Sample_4	contig_3	86292	87158	-	sul1_5	1-867/867	0/0	100	99.89	resfinder	EU780013	sul1	Sulfamethoxazole
Sample_4	contig_3	88708	89847	+	blaDHA-1_1	1-1140/1140	0/0	100	100	resfinder	Y16410	blaDHA-1	Amoxicillin;Amoxicillin+Clavulanic_acid;Ampicillin;Ampicillin+Clavulanic_acid;Cefotaxime;Cefoxitin;Ceftazidime;Piperacillin;Piperacillin+Tazobactam;Ticarcillin;Ticarcillin+Clavulanic_acid
Sample_4	contig_3	93971	94615	+	qnrB4_1	1-645/645	0/0	100	100	resfinder	DQ303921	qnrB4	Ciprofloxacin
Sample_4	contig_4	2373	3029	-	qnrS2_1	1-657/657	0/0	100	100	resfinder	DQ485530	qnrS2	Ciprofloxacin
Sample_4	contig_4	5025	6170	+	blaCMY-4_1	1-1146/1146	0/0	100	100	resfinder	LNHZ01000079	blaCMY-4	Amoxicillin;Amoxicillin+Clavulanic_acid;Ampicillin;Ampicillin+Clavulanic_acid;Cefotaxime;Cefoxitin;Ceftazidime;Piperacillin;Piperacillin+Tazobactam;Ticarcillin;Ticarcillin+Clavulanic_acid
Sample_4	contig_5	3296	4096	+	blaOXA-35_1	1-801/801	0/0	100	100	resfinder	AF315786	blaOXA-35	Amoxicillin;Ampicillin;Aztreonam;Piperacillin
Sample_4	contig_5	4145	4727	+	aac(6')-Ib_1	24-606/606	0/0	96.2	99.66	resfinder	M21682	aac(6')-Ib	Amikacin;Kanamycin;Tobramycin
Sample_51	contig_1	1185567	1188719	-	OqxB_1	1-3153/3153	0/0	100	98.57	resfinder	EU370913	OqxB	Chloramphenicol;Ciprofloxacin;Nalidixic_acid;Trimethoprim
Sample_51	contig_1	1188743	1189918	-	OqxA_1	1-1176/1176	0/0	100	98.89	resfinder	EU370913	OqxA	Chloramphenicol;Ciprofloxacin;Nalidixic_acid;Trimethoprim
Sample_51	contig_1	2773002	2773862	+	blaSHV-106_1	1-861/861	0/0	100	99.88	resfinder	AM922307	blaSHV-106	Amoxicillin;Ampicillin;Aztreonam;Cefepime;Cefotaxime;Ceftazidime;Ceftriaxone;Piperacillin;Ticarcillin
Sample_51	contig_1	4671326	4671745	-	fosA6_1	1-420/420	0/0	100	99.76	resfinder	KU254579	fosA6	Fosfomycin
Sample_51	contig_2	12425	13069	+	qnrB1_1	1-645/645	0/0	100	100	resfinder	DQ351241	qnrB1	Ciprofloxacin
Sample_51	contig_2	16352	16834	+	dfrA14_5	1-483/483	0/0	100	99.59	resfinder	DQ388123	dfrA14	Trimethoprim
Sample_51	contig_2	25451	26326	-	blaCTX-M-15_1	1-876/876	0/0	100	100	resfinder	AY044436	blaCTX-M-15	Amoxicillin;Ampicillin;Aztreonam;Cefepime;Cefotaxime;Ceftazidime;Ceftriaxone;Piperacillin;Ticarcillin
Sample_51	contig_2	37310	38170	+	blaTEM-1B_1	1-861/861	0/0	100	100	resfinder	AY458016	blaTEM-1B	Amoxicillin;Ampicillin;Cephalothin;Piperacillin;Ticarcillin
Sample_51	contig_2	38891	39727	-	aph(6)-Id_1	1-837/837	0/0	100	100	resfinder	M28829	aph(6)-Id	Streptomycin
Sample_51	contig_2	39727	40530	-	aph(3'')-Ib_5	1-804/804	0/0	100	100	resfinder	AF321551	aph(3'')-Ib	Streptomycin
Sample_51	contig_2	40591	41406	-	sul2_2	1-816/816	0/0	100	100	resfinder	AY034138	sul2	Sulfamethoxazole
Sample_51	contig_3	11864	12739	-	blaCTX-M-15_1	1-876/876	0/0	100	100	resfinder	AY044436	blaCTX-M-15	Amoxicillin;Ampicillin;Aztreonam;Cefepime;Cefotaxime;Ceftazidime;Ceftriaxone;Piperacillin;Ticarcillin
Sample_51	contig_3	15561	16166	+	aac(6')-Ib_1	1-606/606	0/0	100	100	resfinder	M21682	aac(6')-Ib	Amikacin;Kanamycin;Tobramycin
Sample_51	contig_3	16223	17024	+	ant(3'')-Ia_1	168-972/972	1 / 3	82.51	99.25	resfinder	X02340	ant(3'')-Ia	Streptomycin
Sample_51	contig_3	17084	17908	+	blaOXA-9_1	1-825/825	0/0	100	100	resfinder	KQ089875	blaOXA-9	Amoxicillin;Ampicillin
Sample_51	contig_3	18608	19468	+	blaTEM-1A_1	1-861/861	0/0	100	100	resfinder	HM749966	blaTEM-1A	Amoxicillin;Ampicillin;Cephalothin;Piperacillin;Ticarcillin
Sample_51	contig_3	21301	22098	+	blaOXA-48_1	1-798/798	0/0	100	100	resfinder	AY236073	blaOXA-48	Amoxicillin;Amoxicillin+Clavulanic_acid;Ampicillin;Ampicillin+Clavulanic_acid;Imipenem;Meropenem;Piperacillin;Piperacillin+Tazobactam
Sample_53	contig_1	414042	415187	-	blaACT-5_1	1-1146/1146	0/0	100	99.04	resfinder	FJ237369	blaACT-5	Amoxicillin;Amoxicillin+Clavulanic_acid;Ampicillin;Ampicillin+Clavulanic_acid;Cefotaxime;Cefoxitin;Ceftazidime;Piperacillin;Piperacillin+Tazobactam;Ticarcillin;Ticarcillin+Clavulanic_acid
Sample_53	contig_1	578497	578922	+	fosA_1	1-426/426	0/0	100	95.54	resfinder	M85195	fosA	Fosfomycin
Sample_53	contig_1	2119194	2119973	+	aph(3')-VI_1	1-780/780	0/0	100	100	resfinder	KC170992	aph(3')-VI	Amikacin
Sample_53	contig_1	2121251	2122063	+	blaNDM-1_1	1-813/813	0/0	100	100	resfinder	FN396876	blaNDM-1	Amoxicillin;Amoxicillin+Clavulanic_acid;Ampicillin;Ampicillin+Clavulanic_acid;Cefepime;Cefixime;Cefotaxime;Cefoxitin;Ceftazidime;Ceftazidime+Avibactam;Ertapenem;Imipenem;Meropenem;Piperacillin;Piperacillin+Tazobactam;Temocillin
Sample_53	contig_1	3381827	3384946	-	OqxB_1	1-3120/3153	0/0	98.95	89.17	resfinder	EU370913	OqxB	Chloramphenicol;Ciprofloxacin;Nalidixic_acid;Trimethoprim
Sample_53	contig_1	3384970	3386145	-	OqxA_1	1-1176/1176	2 / 2	99.91	86.41	resfinder	EU370913	OqxA	Chloramphenicol;Ciprofloxacin;Nalidixic_acid;Trimethoprim
Sample_53	contig_2	185850	186716	+	sul1_5	1-867/867	0/0	100	99.89	resfinder	EU780013	sul1	Sulfamethoxazole
Sample_53	contig_3	28566	29432	-	sul1_5	1-867/867	0/0	100	99.89	resfinder	EU780013	sul1	Sulfamethoxazole
Sample_53	contig_3	29947	30420	-	dfrA15_2	1-474/474	0/0	100	100	resfinder	AF221900	dfrA15	Trimethoprim
Sample_53	contig_4	5681	6556	+	blaCTX-M-14_1	1-876/876	0/0	100	100	resfinder	AF252622	blaCTX-M-14	Amoxicillin;Ampicillin;Aztreonam;Cefepime;Cefotaxime;Ceftazidime;Ceftriaxone;Piperacillin;Ticarcillin
Sample_54	contig_1	414042	415187	-	blaACT-5_1	1-1146/1146	0/0	100	99.04	resfinder	FJ237369	blaACT-5	Amoxicillin;Amoxicillin+Clavulanic_acid;Ampicillin;Ampicillin+Clavulanic_acid;Cefotaxime;Cefoxitin;Ceftazidime;Piperacillin;Piperacillin+Tazobactam;Ticarcillin;Ticarcillin+Clavulanic_acid
Sample_54	contig_1	578497	578922	+	fosA_1	1-426/426	0/0	100	95.54	resfinder	M85195	fosA	Fosfomycin
Sample_54	contig_1	2120531	2121310	+	aph(3')-VI_1	1-780/780	0/0	100	100	resfinder	KC170992	aph(3')-VI	Amikacin
Sample_54	contig_1	2122588	2123400	+	blaNDM-1_1	1-813/813	0/0	100	100	resfinder	FN396876	blaNDM-1	Amoxicillin;Amoxicillin+Clavulanic_acid;Ampicillin;Ampicillin+Clavulanic_acid;Cefepime;Cefixime;Cefotaxime;Cefoxitin;Ceftazidime;Ceftazidime+Avibactam;Ertapenem;Imipenem;Meropenem;Piperacillin;Piperacillin+Tazobactam;Temocillin
Sample_54	contig_1	3384244	3387363	-	OqxB_1	1-3120/3153	0/0	98.95	89.17	resfinder	EU370913	OqxB	Chloramphenicol;Ciprofloxacin;Nalidixic_acid;Trimethoprim
Sample_54	contig_1	3387387	3388562	-	OqxA_1	1-1176/1176	2 / 2	99.91	86.41	resfinder	EU370913	OqxA	Chloramphenicol;Ciprofloxacin;Nalidixic_acid;Trimethoprim
Sample_54	contig_2	142247	143113	+	sul1_5	1-867/867	0/0	100	99.89	resfinder	EU780013	sul1	Sulfamethoxazole
Sample_54	contig_3	28566	29432	-	sul1_5	1-867/867	0/0	100	99.89	resfinder	EU780013	sul1	Sulfamethoxazole
Sample_54	contig_3	29947	30420	-	dfrA15_2	1-474/474	0/0	100	100	resfinder	AF221900	dfrA15	Trimethoprim
Sample_63	contig_3	10323	11120	+	blaOXA-48_1	1-798/798	0/0	100	100	resfinder	AY236073	blaOXA-48	Amoxicillin;Amoxicillin+Clavulanic_acid;Ampicillin;Ampicillin+Clavulanic_acid;Imipenem;Meropenem;Piperacillin;Piperacillin+Tazobactam
Sample_64	contig_1	421709	422506	-	blaOXA-48_1	1-798/798	0/0	100	100	resfinder	AY236073	blaOXA-48	Amoxicillin;Amoxicillin+Clavulanic_acid;Ampicillin;Ampicillin+Clavulanic_acid;Imipenem;Meropenem;Piperacillin;Piperacillin+Tazobactam
Sample_6	contig_1	283129	284397	-	tet(A)_6	1-1247/1275	1 / 22	97.8	93.22	resfinder	AF534183	tet(A)	Doxycycline;Tetracycline
Sample_6	contig_1	300916	301782	-	sul1_5	1-867/867	0/0	100	99.89	resfinder	EU780013	sul1	Sulfamethoxazole
Sample_6	contig_1	302260	303061	-	aadA2_1	18-819/819	0/0	97.92	99.88	resfinder	NC_010870	aadA2	Spectinomycin;Streptomycin
Sample_6	contig_1	303109	303642	-	ant(2'')-Ia_1	1-534/534	0/0	100	100	resfinder	X04555	ant(2'')-Ia	Gentamicin;Tobramycin
Sample_6	contig_1	313374	314234	+	blaTEM-1B_1	1-861/861	0/0	100	100	resfinder	AY458016	blaTEM-1B	Amoxicillin;Ampicillin;Cephalothin;Piperacillin;Ticarcillin
Sample_6	contig_1	319555	320421	-	sul1_5	1-867/867	0/0	100	99.89	resfinder	EU780013	sul1	Sulfamethoxazole
Sample_6	contig_1	322678	323393	-	aadA1_5	77-792/792	0/0	90.4	100	resfinder	JX185132	aadA1	Spectinomycin;Streptomycin
Sample_6	contig_1	323480	323953	-	dfrA1_10	1-474/474	0/0	100	99.79	resfinder	AF203818	dfrA1	Trimethoprim
Sample_6	contig_1	324096	324554	-	aac(6')-Il_1	1-459/459	0/0	100	100	resfinder	U13880	aac(6')-Il	Amikacin;Tobramycin
Sample_6	contig_1	324648	325448	-	blaVIM-4_1	1-801/801	0/0	100	100	resfinder	EU581706	blaVIM-4	Amoxicillin;Amoxicillin+Clavulanic_acid;Ampicillin;Ampicillin+Clavulanic_acid;Cefepime;Cefixime;Cefotaxime;Cefoxitin;Ceftazidime;Ertapenem;Imipenem;Meropenem;Piperacillin;Piperacillin+Tazobactam
Sample_6	contig_1	3523265	3526417	-	OqxB_1	1-3153/3153	0/0	100	90.55	resfinder	EU370913	OqxB	Chloramphenicol;Ciprofloxacin;Nalidixic_acid;Trimethoprim
Sample_6	contig_1	3526441	3527616	-	OqxA_1	1-1176/1176	0/0	100	86.99	resfinder	EU370913	OqxA	Chloramphenicol;Ciprofloxacin;Nalidixic_acid;Trimethoprim
Sample_6	contig_1	4678563	4679435	+	blaOXY-6-2_2	1-873/873	0/0	100	99.89	resfinder	AJ871875	blaOXY-6-2	Amoxicillin;Amoxicillin+Clavulanic_acid;Ampicillin;Ampicillin+Clavulanic_acid;Cefotaxime;Cefoxitin;Ceftazidime;Piperacillin;Piperacillin+Tazobactam;Ticarcillin;Ticarcillin+Clavulanic_acid
Sample_6	contig_1	5441985	5442401	-	fosA_2	1-417/420	0/0	99.29	82.97	resfinder	AGDM01000012	fosA	Fosfomycin
Sample_6	contig_3	7344	7768	+	aac(6')-Il_1	1-459/459	18/40	91.94	90.04	resfinder	U13880	aac(6')-Il	Amikacin;Tobramycin
Sample_6	contig_3	7896	8368	+	dfrA1_10	1-474/474	1 / 1	99.79	99.58	resfinder	AF203818	dfrA1	Trimethoprim
Sample_6	contig_3	8455	9170	+	aadA1_5	77-792/792	0/0	90.4	100	resfinder	JX185132	aadA1	Spectinomycin;Streptomycin
Sample_6	contig_3	9648	10514	+	sul1_5	1-867/867	0/0	100	99.89	resfinder	EU780013	sul1	Sulfamethoxazole
Sample_6	contig_4	2373	3029	-	qnrS2_1	1-657/657	0/0	100	100	resfinder	DQ485530	qnrS2	Ciprofloxacin
Sample_6	contig_4	5025	6170	+	blaCMY-4_1	1-1146/1146	0/0	100	100	resfinder	LNHZ01000079	blaCMY-4	Amoxicillin;Amoxicillin+Clavulanic_acid;Ampicillin;Ampicillin+Clavulanic_acid;Cefotaxime;Cefoxitin;Ceftazidime;Piperacillin;Piperacillin+Tazobactam;Ticarcillin;Ticarcillin+Clavulanic_acid
Sample_7	contig_1	4715714	4716859	+	blaCMY-116_1	1-1146/1146	0/0	100	99.74	resfinder	KM087840	blaCMY-116	Amoxicillin;Amoxicillin+Clavulanic_acid;Ampicillin;Ampicillin+Clavulanic_acid;Cefotaxime;Cefoxitin;Ceftazidime;Piperacillin;Piperacillin+Tazobactam;Ticarcillin;Ticarcillin+Clavulanic_acid
Sample_7	contig_3	120227	120994	-	sul1_2	73-840/840	0/0	91.43	100	resfinder	U12338	sul1	Sulfamethoxazole
Sample_7	contig_3	123897	124697	-	blaOXA-10_1	1-801/801	0/0	100	100	resfinder	J03427	blaOXA-10	Amoxicillin;Ampicillin;Aztreonam;Piperacillin;Piperacillin+Tazobactam
Sample_7	contig_3	124726	125571	-	aadA11_1	1-846/846	0/0	100	100	resfinder	AY144590	aadA11	Spectinomycin;Streptomycin
Sample_7	contig_3	125680	126480	-	blaOXA-10_1	1-801/801	0/0	100	99.62	resfinder	J03427	blaOXA-10	Amoxicillin;Ampicillin;Aztreonam;Piperacillin;Piperacillin+Tazobactam
Sample_7	contig_3	134411	135271	+	blaTEM-2_1	1-861/861	0/0	100	100	resfinder	X54606	blaTEM-2	Amoxicillin;Ampicillin;Cephalothin;Piperacillin;Ticarcillin
Sample_7	contig_3	161156	162402	+	tet(A)_6	1-1247/1275	0/0	97.8	100	resfinder	AF534183	tet(A)	Doxycycline;Tetracycline
Sample_7	contig_6	10929	11726	-	blaOXA-48_1	1-798/798	0/0	100	100	resfinder	AY236073	blaOXA-48	Amoxicillin;Amoxicillin+Clavulanic_acid;Ampicillin;Ampicillin+Clavulanic_acid;Imipenem;Meropenem;Piperacillin;Piperacillin+Tazobactam
Sample_7	contig_6	22034	22900	-	sul1_5	1-867/867	0/0	100	99.89	resfinder	EU780013	sul1	Sulfamethoxazole
Sample_7	contig_6	24450	25589	+	blaDHA-1_1	1-1140/1140	0/0	100	100	resfinder	Y16410	blaDHA-1	Amoxicillin;Amoxicillin+Clavulanic_acid;Ampicillin;Ampicillin+Clavulanic_acid;Cefotaxime;Cefoxitin;Ceftazidime;Piperacillin;Piperacillin+Tazobactam;Ticarcillin;Ticarcillin+Clavulanic_acid
Sample_7	contig_6	29713	30357	+	qnrB4_1	1-645/645	0/0	100	100	resfinder	DQ303921	qnrB4	Ciprofloxacin
Sample_7	contig_9	3296	4096	+	blaOXA-35_1	1-801/801	0/0	100	100	resfinder	AF315786	blaOXA-35	Amoxicillin;Ampicillin;Aztreonam;Piperacillin
Sample_7	contig_9	4145	4727	+	aac(6')-Ib_1	24-606/606	0/0	96.2	99.66	resfinder	M21682	aac(6')-Ib	Amikacin;Kanamycin;Tobramycin
Sample_9	contig_1	2011064	2014184	-	OqxB_1	1-3121/3153	10 / 14	98.76	82.13	resfinder	EU370913	OqxB	Chloramphenicol;Ciprofloxacin;Nalidixic_acid;Trimethoprim
Sample_9	contig_1	2372551	2373687	+	blaSRT-2_1	1-1137/1137	0/0	100	96.83	resfinder	AY524276	blaSRT-2	Amoxicillin;Amoxicillin+Clavulanic_acid;Ampicillin;Ampicillin+Clavulanic_acid;Cefotaxime;Cefoxitin;Ceftazidime;Piperacillin;Piperacillin+Tazobactam;Ticarcillin;Ticarcillin+Clavulanic_acid
Sample_9	contig_1	2601742	2602923	+	tet(41)_1	1-1182/1182	0/0	100	98.73	resfinder	AY264780	tet(41)	Doxycycline;Tetracycline
Sample_9	contig_1	4626339	4626780	+	aac(6')-Ic_1	1-441/441	1 / 1	100	95.93	resfinder	M94066	aac(6')-Ic	Amikacin;Dibekacin;Netilmicin;Sisomicin;Tobramycin
Sample_9	contig_2	103337	104137	+	blaVIM-4_1	1-801/801	0/0	100	100	resfinder	EU581706	blaVIM-4	Amoxicillin;Amoxicillin+Clavulanic_acid;Ampicillin;Ampicillin+Clavulanic_acid;Cefepime;Cefixime;Cefotaxime;Cefoxitin;Ceftazidime;Ertapenem;Imipenem;Meropenem;Piperacillin;Piperacillin+Tazobactam
Sample_9	contig_2	104231	104689	+	aac(6')-Il_1	1-459/459	0/0	100	100	resfinder	U13880	aac(6')-Il	Amikacin;Tobramycin
Sample_9	contig_2	104832	105305	+	dfrA1_10	1-474/474	0/0	100	99.79	resfinder	AF203818	dfrA1	Trimethoprim
Sample_9	contig_2	105392	106107	+	aadA1_5	77-792/792	0/0	90.4	100	resfinder	JX185132	aadA1	Spectinomycin;Streptomycin
Sample_9	contig_2	108364	109230	+	sul1_5	1-867/867	0/0	100	99.89	resfinder	EU780013	sul1	Sulfamethoxazole
Sample_9	contig_2	114551	115411	-	blaTEM-1B_1	1-861/861	0/0	100	100	resfinder	AY458016	blaTEM-1B	Amoxicillin;Ampicillin;Cephalothin;Piperacillin;Ticarcillin
Sample_9	contig_2	125143	125676	+	ant(2'')-Ia_1	1-534/534	0/0	100	100	resfinder	X04555	ant(2'')-Ia	Gentamicin;Tobramycin
Sample_9	contig_2	125724	126525	+	aadA2_1	18-819/819	0/0	97.92	99.88	resfinder	NC_010870	aadA2	Spectinomycin;Streptomycin
Sample_9	contig_2	127003	127869	+	sul1_5	1-867/867	0/0	100	99.89	resfinder	EU780013	sul1	Sulfamethoxazole
Sample_9	contig_2	130079	130735	+	qnrA1_1	1-657/657	0/0	100	99.85	resfinder	AY070235	qnrA1	Ciprofloxacin
Sample_9	contig_2	132360	133226	+	sul1_5	1-867/867	0/0	100	99.89	resfinder	EU780013	sul1	Sulfamethoxazole
Sample_9	contig_2	149745	151013	+	tet(A)_6	1-1247/1275	1 / 22	97.8	93.22	resfinder	AF534183	tet(A)	Doxycycline;Tetracycline
Sample_62	contig_2	42294	43169	+	blaCTX-M-15_1	1-876/876	0/0	100	100	resfinder	AY044436	blaCTX-M-15	Amoxicillin;Ampicillin;Aztreonam;Cefepime;Cefotaxime;Ceftazidime;Ceftriaxone;Piperacillin;Ticarcillin
Sample_62	contig_2	46696	47617	+	mph(A)_2	1-921/921	1 / 1	100	99.67	resfinder	U36578	mph(A)	Azithromycin;Erythromycin;Spiramycin;Telithromycin
Sample_62	contig_2	52047	52859	+	blaNDM-5_1	1-813/813	0/0	100	100	resfinder	JN104597	blaNDM-5	Amoxicillin;Amoxicillin+Clavulanic_acid;Ampicillin;Ampicillin+Clavulanic_acid;Cefepime;Cefixime;Cefotaxime;Cefoxitin;Ceftazidime;Ertapenem;Imipenem;Meropenem;Piperacillin;Piperacillin+Tazobactam;Temocillin
Sample_62	contig_2	57172	58038	-	sul1_5	1-867/867	0/0	100	99.89	resfinder	EU780013	sul1	Sulfamethoxazole
Sample_62	contig_2	58516	59317	-	aadA2_1	18-819/819	0/0	97.92	99.88	resfinder	NC_010870	aadA2	Spectinomycin;Streptomycin
Sample_62	contig_2	59715	60212	-	dfrA12_8	1-498/498	0/0	100	100	resfinder	AM040708	dfrA12	Trimethoprim
Sample_62	contig_2	64559	65805	+	tet(A)_6	1-1247/1275	0/0	97.8	100	resfinder	AF534183	tet(A)	Doxycycline;Tetracycline
Sample_20	contig_1	1056578	1057018	-	aac(6')-Ic_1	1-441/441	0/0	100	96.37	resfinder	M94066	aac(6')-Ic	Amikacin;Dibekacin;Netilmicin;Sisomicin;Tobramycin
Sample_20	contig_23	146233	147414	+	tet(41)_1	1-1182/1182	0/0	100	98.65	resfinder	AY264780	tet(41)	Doxycycline;Tetracycline
Sample_20	contig_25	12235	13503	-	tet(A)_6	1-1247/1275	1 / 22	97.8	93.22	resfinder	AF534183	tet(A)	Doxycycline;Tetracycline
Sample_20	contig_25	30022	30888	-	sul1_5	1-867/867	0/0	100	99.89	resfinder	EU780013	sul1	Sulfamethoxazole
Sample_20	contig_25	32513	33169	-	qnrA1_1	1-657/657	0/0	100	99.85	resfinder	AY070235	qnrA1	Ciprofloxacin
Sample_20	contig_25	35379	36245	-	sul1_5	1-867/867	0/0	100	99.89	resfinder	EU780013	sul1	Sulfamethoxazole
Sample_20	contig_25	36723	37524	-	aadA2_1	18-819/819	0/0	97.92	99.88	resfinder	NC_010870	aadA2	Spectinomycin;Streptomycin
Sample_20	contig_25	37572	38105	-	ant(2'')-Ia_1	1-534/534	0/0	100	100	resfinder	X04555	ant(2'')-Ia	Gentamicin;Tobramycin
Sample_20	contig_25	47837	48697	+	blaTEM-1B_1	1-861/861	0/0	100	100	resfinder	AY458016	blaTEM-1B	Amoxicillin;Ampicillin;Cephalothin;Piperacillin;Ticarcillin
Sample_20	contig_25	54018	54884	-	sul1_5	1-867/867	0/0	100	99.89	resfinder	EU780013	sul1	Sulfamethoxazole
Sample_20	contig_25	57141	57856	-	aadA1_5	77-792/792	0/0	90.4	100	resfinder	JX185132	aadA1	Spectinomycin;Streptomycin
Sample_20	contig_25	57943	58416	-	dfrA1_10	1-474/474	0/0	100	99.79	resfinder	AF203818	dfrA1	Trimethoprim
Sample_20	contig_25	58559	59017	-	aac(6')-Il_1	1-459/459	0/0	100	100	resfinder	U13880	aac(6')-Il	Amikacin;Tobramycin
Sample_20	contig_25	59111	59911	-	blaVIM-4_1	1-801/801	0/0	100	100	resfinder	EU581706	blaVIM-4	Amoxicillin;Amoxicillin+Clavulanic_acid;Ampicillin;Ampicillin+Clavulanic_acid;Cefepime;Cefixime;Cefotaxime;Cefoxitin;Ceftazidime;Ertapenem;Imipenem;Meropenem;Piperacillin;Piperacillin+Tazobactam
Sample_20	contig_27	2060	2920	-	blaTEM-1B_1	1-861/861	0/0	100	100	resfinder	AY458016	blaTEM-1B	Amoxicillin;Ampicillin;Cephalothin;Piperacillin;Ticarcillin
Sample_20	contig_27	7892	8752	-	aac(3)-IId_1	1-861/861	0/0	100	99.88	resfinder	EU022314	aac(3)-IId	Apramycin;Dibekacin;Gentamicin;Netilmicin;Sisomicin;Tobramycin
Sample_20	contig_27	12425	12922	+	dfrA12_8	1-498/498	0/0	100	100	resfinder	AM040708	dfrA12	Trimethoprim
Sample_20	contig_27	13320	14121	+	aadA2_1	18-819/819	0/0	97.92	99.88	resfinder	NC_010870	aadA2	Spectinomycin;Streptomycin
Sample_20	contig_27	22502	23320	+	sul1_2	22-840/840	0/0	97.5	100	resfinder	U12338	sul1	Sulfamethoxazole
Sample_20	contig_27	27736	28611	+	blaCTX-M-3_1	1-876/876	0/0	100	100	resfinder	Y10278	blaCTX-M-3	Amoxicillin;Ampicillin;Aztreonam;Cefepime;Cefotaxime;Ceftazidime;Ceftriaxone;Piperacillin;Ticarcillin
Sample_20	contig_3	73561	74697	-	blaSRT-2_1	1-1137/1137	0/0	100	96.83	resfinder	AY524276	blaSRT-2	Amoxicillin;Amoxicillin+Clavulanic_acid;Ampicillin;Ampicillin+Clavulanic_acid;Cefotaxime;Cefoxitin;Ceftazidime;Piperacillin;Piperacillin+Tazobactam;Ticarcillin;Ticarcillin+Clavulanic_acid
Sample_20	contig_4	244040	247160	+	OqxB_1	1-3121/3153	10 / 14	98.76	82.1	resfinder	EU370913	OqxB	Chloramphenicol;Ciprofloxacin;Nalidixic_acid;Trimethoprim
Sample_36	contig_1	2121432	2124552	-	OqxB_1	1-3121/3153	10 / 14	98.76	82.22	resfinder	EU370913	OqxB	Chloramphenicol;Ciprofloxacin;Nalidixic_acid;Trimethoprim
Sample_36	contig_1	2468550	2469686	+	blaSRT-2_1	1-1137/1137	0/0	100	96.57	resfinder	AY524276	blaSRT-2	Amoxicillin;Amoxicillin+Clavulanic_acid;Ampicillin;Ampicillin+Clavulanic_acid;Cefotaxime;Cefoxitin;Ceftazidime;Piperacillin;Piperacillin+Tazobactam;Ticarcillin;Ticarcillin+Clavulanic_acid
Sample_36	contig_1	2691763	2692944	+	tet(41)_1	1-1182/1182	0/0	100	98.82	resfinder	AY264780	tet(41)	Doxycycline;Tetracycline
Sample_36	contig_1	4685380	4685820	+	aac(6')-Ic_1	1-441/441	0/0	100	96.37	resfinder	M94066	aac(6')-Ic	Amikacin;Dibekacin;Netilmicin;Sisomicin;Tobramycin
Sample_36	contig_2	103337	104137	+	blaVIM-4_1	1-801/801	0/0	100	100	resfinder	EU581706	blaVIM-4	Amoxicillin;Amoxicillin+Clavulanic_acid;Ampicillin;Ampicillin+Clavulanic_acid;Cefepime;Cefixime;Cefotaxime;Cefoxitin;Ceftazidime;Ertapenem;Imipenem;Meropenem;Piperacillin;Piperacillin+Tazobactam
Sample_36	contig_2	104231	104689	+	aac(6')-Il_1	1-459/459	0/0	100	100	resfinder	U13880	aac(6')-Il	Amikacin;Tobramycin
Sample_36	contig_2	104832	105305	+	dfrA1_10	1-474/474	0/0	100	99.79	resfinder	AF203818	dfrA1	Trimethoprim
Sample_36	contig_2	105392	106107	+	aadA1_5	77-792/792	0/0	90.4	100	resfinder	JX185132	aadA1	Spectinomycin;Streptomycin
Sample_36	contig_2	108364	109230	+	sul1_5	1-867/867	0/0	100	99.89	resfinder	EU780013	sul1	Sulfamethoxazole
Sample_36	contig_2	125749	127017	+	tet(A)_6	1-1247/1275	1 / 22	97.8	93.22	resfinder	AF534183	tet(A)	Doxycycline;Tetracycline
Sample_38	contig_1	2143437	2146557	-	OqxB_1	1-3121/3153	10 / 14	98.76	82.26	resfinder	EU370913	OqxB	Chloramphenicol;Ciprofloxacin;Nalidixic_acid;Trimethoprim
Sample_38	contig_1	2474720	2475856	+	blaSRT-2_1	1-1137/1137	0/0	100	96.92	resfinder	AY524276	blaSRT-2	Amoxicillin;Amoxicillin+Clavulanic_acid;Ampicillin;Ampicillin+Clavulanic_acid;Cefotaxime;Cefoxitin;Ceftazidime;Piperacillin;Piperacillin+Tazobactam;Ticarcillin;Ticarcillin+Clavulanic_acid
Sample_38	contig_1	2692780	2693961	+	tet(41)_1	1-1182/1182	0/0	100	98.48	resfinder	AY264780	tet(41)	Doxycycline;Tetracycline
Sample_38	contig_1	4773089	4773529	+	aac(6')-Ic_1	1-441/441	0/0	100	96.37	resfinder	M94066	aac(6')-Ic	Amikacin;Dibekacin;Netilmicin;Sisomicin;Tobramycin
Sample_38	contig_2	108708	109508	+	blaVIM-4_1	1-801/801	0/0	100	100	resfinder	EU581706	blaVIM-4	Amoxicillin;Amoxicillin+Clavulanic_acid;Ampicillin;Ampicillin+Clavulanic_acid;Cefepime;Cefixime;Cefotaxime;Cefoxitin;Ceftazidime;Ertapenem;Imipenem;Meropenem;Piperacillin;Piperacillin+Tazobactam
Sample_38	contig_2	109602	110060	+	aac(6')-Il_1	1-459/459	0/0	100	100	resfinder	U13880	aac(6')-Il	Amikacin;Tobramycin
Sample_38	contig_2	110203	110676	+	dfrA1_10	1-474/474	0/0	100	99.79	resfinder	AF203818	dfrA1	Trimethoprim
Sample_38	contig_2	110763	111478	+	aadA1_5	77-792/792	0/0	90.4	100	resfinder	JX185132	aadA1	Spectinomycin;Streptomycin
Sample_38	contig_2	113735	114601	+	sul1_5	1-867/867	0/0	100	99.89	resfinder	EU780013	sul1	Sulfamethoxazole
Sample_38	contig_2	119922	120782	-	blaTEM-1B_1	1-861/861	0/0	100	100	resfinder	AY458016	blaTEM-1B	Amoxicillin;Ampicillin;Cephalothin;Piperacillin;Ticarcillin
Sample_38	contig_2	130514	131047	+	ant(2'')-Ia_1	1-534/534	0/0	100	100	resfinder	X04555	ant(2'')-Ia	Gentamicin;Tobramycin
Sample_38	contig_2	131095	131896	+	aadA2_1	18-819/819	0/0	97.92	99.88	resfinder	NC_010870	aadA2	Spectinomycin;Streptomycin
Sample_38	contig_2	132374	133240	+	sul1_5	1-867/867	0/0	100	99.89	resfinder	EU780013	sul1	Sulfamethoxazole
Sample_38	contig_2	135450	136106	+	qnrA1_1	1-657/657	0/0	100	99.85	resfinder	AY070235	qnrA1	Ciprofloxacin
Sample_38	contig_2	138792	140060	+	tet(A)_6	1-1247/1275	1 / 22	97.8	93.22	resfinder	AF534183	tet(A)	Doxycycline;Tetracycline
Sample_40	contig_1	1780461	1781606	-	blaCMY-101_1	1-1146/1146	0/0	100	98.78	resfinder	KF526114	blaCMY-101	Amoxicillin;Amoxicillin+Clavulanic_acid;Ampicillin;Ampicillin+Clavulanic_acid;Cefotaxime;Cefoxitin;Ceftazidime;Piperacillin;Piperacillin+Tazobactam;Ticarcillin;Ticarcillin+Clavulanic_acid
Sample_40	contig_33	10929	11726	-	blaOXA-48_1	1-798/798	0/0	100	100	resfinder	AY236073	blaOXA-48	Amoxicillin;Amoxicillin+Clavulanic_acid;Ampicillin;Ampicillin+Clavulanic_acid;Imipenem;Meropenem;Piperacillin;Piperacillin+Tazobactam
Sample_40	contig_34	14016	14816	+	blaOXA-17_1	1-801/801	0/0	100	99.88	resfinder	DQ902344	blaOXA-17	Amoxicillin;Ampicillin;Aztreonam;Cefepime;Cefixime;Cefotaxime;Ceftazidime
Sample_47	contig_21	9752	10249	+	dfrA12_8	1-498/498	0/0	100	100	resfinder	AM040708	dfrA12	Trimethoprim
Sample_47	contig_21	10647	11448	+	aadA2_1	18-819/819	0/0	97.92	99.88	resfinder	NC_010870	aadA2	Spectinomycin;Streptomycin
Sample_47	contig_21	11656	12969	+	CmlA7_1	1-1314/1314	0/0	100	99.77	resfinder	JQ639792	CmlA7	Chloramphenicol
Sample_47	contig_21	13052	13853	+	ant(3'')-Ia_1	171-972/972	0/0	82.51	99.75	resfinder	X02340	ant(3'')-Ia	Streptomycin
Sample_47	contig_21	15535	16326	-	sul3_2	1-792/792	0/0	100	100	resfinder	AJ459418	sul3	Sulfamethoxazole
Sample_47	contig_21	19254	20069	+	aph(3')-Ia_1	1-816/816	0/0	100	100	resfinder	V00359	aph(3')-Ia	Kanamycin
Sample_47	contig_22	10929	11726	-	blaOXA-48_1	1-798/798	0/0	100	100	resfinder	AY236073	blaOXA-48	Amoxicillin;Amoxicillin+Clavulanic_acid;Ampicillin;Ampicillin+Clavulanic_acid;Imipenem;Meropenem;Piperacillin;Piperacillin+Tazobactam
Sample_56	contig_14	36829	37626	+	blaOXA-48_1	1-798/798	0/0	100	100	resfinder	AY236073	blaOXA-48	Amoxicillin;Amoxicillin+Clavulanic_acid;Ampicillin;Ampicillin+Clavulanic_acid;Imipenem;Meropenem;Piperacillin;Piperacillin+Tazobactam
Sample_29	contig_11	165046	166227	-	tet(41)_1	1-1182/1182	0/0	100	98.65	resfinder	AY264780	tet(41)	Doxycycline;Tetracycline
Sample_29	contig_11	388760	389896	-	blaSRT-2_1	1-1137/1137	0/0	100	96.83	resfinder	AY524276	blaSRT-2	Amoxicillin;Amoxicillin+Clavulanic_acid;Ampicillin;Ampicillin+Clavulanic_acid;Cefotaxime;Cefoxitin;Ceftazidime;Piperacillin;Piperacillin+Tazobactam;Ticarcillin;Ticarcillin+Clavulanic_acid
Sample_29	contig_12	133359	136479	-	OqxB_1	1-3121/3153	10 / 14	98.76	82.1	resfinder	EU370913	OqxB	Chloramphenicol;Ciprofloxacin;Nalidixic_acid;Trimethoprim
Sample_29	contig_2	1	800	+	blaVIM-4_1	2-801/801	0/0	99.88	100	resfinder	EU581706	blaVIM-4	Amoxicillin;Amoxicillin+Clavulanic_acid;Ampicillin;Ampicillin+Clavulanic_acid;Cefepime;Cefixime;Cefotaxime;Cefoxitin;Ceftazidime;Ertapenem;Imipenem;Meropenem;Piperacillin;Piperacillin+Tazobactam
Sample_29	contig_2	894	1352	+	aac(6')-Il_1	1-459/459	0/0	100	100	resfinder	U13880	aac(6')-Il	Amikacin;Tobramycin
Sample_29	contig_2	1495	1968	+	dfrA1_10	1-474/474	0/0	100	99.79	resfinder	AF203818	dfrA1	Trimethoprim
Sample_29	contig_2	2055	2770	+	aadA1_5	77-792/792	0/0	90.4	100	resfinder	JX185132	aadA1	Spectinomycin;Streptomycin
Sample_29	contig_2	5027	5893	+	sul1_5	1-867/867	0/0	100	99.89	resfinder	EU780013	sul1	Sulfamethoxazole
Sample_29	contig_2	11214	12074	-	blaTEM-1B_1	1-861/861	0/0	100	100	resfinder	AY458016	blaTEM-1B	Amoxicillin;Ampicillin;Cephalothin;Piperacillin;Ticarcillin
Sample_29	contig_2	21806	22339	+	ant(2'')-Ia_1	1-534/534	0/0	100	100	resfinder	X04555	ant(2'')-Ia	Gentamicin;Tobramycin
Sample_29	contig_2	22387	23188	+	aadA2_1	18-819/819	0/0	97.92	99.88	resfinder	NC_010870	aadA2	Spectinomycin;Streptomycin
Sample_29	contig_2	23666	24532	+	sul1_5	1-867/867	0/0	100	99.89	resfinder	EU780013	sul1	Sulfamethoxazole
Sample_29	contig_2	26742	27398	+	qnrA1_1	1-657/657	0/0	100	99.85	resfinder	AY070235	qnrA1	Ciprofloxacin
Sample_29	contig_2	29023	29889	+	sul1_5	1-867/867	0/0	100	99.89	resfinder	EU780013	sul1	Sulfamethoxazole
Sample_29	contig_2	35210	36070	-	blaTEM-1B_1	1-861/861	0/0	100	100	resfinder	AY458016	blaTEM-1B	Amoxicillin;Ampicillin;Cephalothin;Piperacillin;Ticarcillin
Sample_29	contig_3	1	812	+	sul1_2	29-840/840	0/0	96.67	99.75	resfinder	U12338	sul1	Sulfamethoxazole
Sample_29	contig_3	5228	6103	+	blaCTX-M-3_1	1-876/876	0/0	100	100	resfinder	Y10278	blaCTX-M-3	Amoxicillin;Ampicillin;Aztreonam;Cefepime;Cefotaxime;Ceftazidime;Ceftriaxone;Piperacillin;Ticarcillin
Sample_29	contig_3	53398	54258	-	blaTEM-1B_1	1-861/861	0/0	100	100	resfinder	AY458016	blaTEM-1B	Amoxicillin;Ampicillin;Cephalothin;Piperacillin;Ticarcillin
Sample_29	contig_3	59230	60090	-	aac(3)-IId_1	1-861/861	0/0	100	99.88	resfinder	EU022314	aac(3)-IId	Apramycin;Dibekacin;Gentamicin;Netilmicin;Sisomicin;Tobramycin
Sample_29	contig_3	63763	64260	+	dfrA12_8	1-498/498	0/0	100	100	resfinder	AM040708	dfrA12	Trimethoprim
Sample_29	contig_3	64658	65459	+	aadA2_1	18-819/819	0/0	97.92	99.88	resfinder	NC_010870	aadA2	Spectinomycin;Streptomycin
Sample_29	contig_4	15788	17056	+	tet(A)_6	1-1247/1275	1 / 22	97.8	93.22	resfinder	AF534183	tet(A)	Doxycycline;Tetracycline
Sample_30	contig_6	606878	607318	-	aac(6')-Ic_1	1-441/441	0/0	100	96.37	resfinder	M94066	aac(6')-Ic	Amikacin;Dibekacin;Netilmicin;Sisomicin;Tobramycin
Sample_30	contig_1	1876876	1879996	-	OqxB_1	1-3121/3153	10 / 14	98.76	82.1	resfinder	EU370913	OqxB	Chloramphenicol;Ciprofloxacin;Nalidixic_acid;Trimethoprim
Sample_30	contig_1	2387512	2388693	-	tet(41)_1	1-1182/1182	0/0	100	98.65	resfinder	AY264780	tet(41)	Doxycycline;Tetracycline
Sample_30	contig_1	2611229	2612365	-	blaSRT-2_1	1-1137/1137	0/0	100	96.83	resfinder	AY524276	blaSRT-2	Amoxicillin;Amoxicillin+Clavulanic_acid;Ampicillin;Ampicillin+Clavulanic_acid;Cefotaxime;Cefoxitin;Ceftazidime;Piperacillin;Piperacillin+Tazobactam;Ticarcillin;Ticarcillin+Clavulanic_acid
Sample_30	contig_1	4395228	4395668	+	aac(6')-Ic_1	1-441/441	0/0	100	96.37	resfinder	M94066	aac(6')-Ic	Amikacin;Dibekacin;Netilmicin;Sisomicin;Tobramycin
Sample_30	contig_5	3764	4582	-	sul1_2	22-840/840	0/0	97.5	100	resfinder	U12338	sul1	Sulfamethoxazole
Sample_30	contig_5	12963	13764	-	aadA2_1	18-819/819	0/0	97.92	99.88	resfinder	NC_010870	aadA2	Spectinomycin;Streptomycin
Sample_30	contig_5	14162	14659	-	dfrA12_8	1-498/498	0/0	100	100	resfinder	AM040708	dfrA12	Trimethoprim
Sample_30	contig_5	18332	19192	+	aac(3)-IId_1	1-861/861	0/0	100	99.88	resfinder	EU022314	aac(3)-IId	Apramycin;Dibekacin;Gentamicin;Netilmicin;Sisomicin;Tobramycin
Sample_30	contig_5	24164	25024	+	blaTEM-1B_1	1-861/861	0/0	100	100	resfinder	AY458016	blaTEM-1B	Amoxicillin;Ampicillin;Cephalothin;Piperacillin;Ticarcillin
Sample_30	contig_5	72319	73194	-	blaCTX-M-3_1	1-876/876	0/0	100	100	resfinder	Y10278	blaCTX-M-3	Amoxicillin;Ampicillin;Aztreonam;Cefepime;Cefotaxime;Ceftazidime;Ceftriaxone;Piperacillin;Ticarcillin
Sample_30	contig_6	74750	76018	-	tet(A)_6	1-1247/1275	1 / 22	97.8	93.22	resfinder	AF534183	tet(A)	Doxycycline;Tetracycline
Sample_30	contig_6	92537	93403	-	sul1_5	1-867/867	0/0	100	99.89	resfinder	EU780013	sul1	Sulfamethoxazole
Sample_30	contig_6	95660	96375	-	aadA1_5	77-792/792	0/0	90.4	100	resfinder	JX185132	aadA1	Spectinomycin;Streptomycin
Sample_30	contig_6	96462	96935	-	dfrA1_10	1-474/474	0/0	100	99.79	resfinder	AF203818	dfrA1	Trimethoprim
Sample_30	contig_6	97078	97536	-	aac(6')-Il_1	1-459/459	0/0	100	100	resfinder	U13880	aac(6')-Il	Amikacin;Tobramycin
Sample_30	contig_6	97630	98430	-	blaVIM-4_1	1-801/801	0/0	100	100	resfinder	EU581706	blaVIM-4	Amoxicillin;Amoxicillin+Clavulanic_acid;Ampicillin;Ampicillin+Clavulanic_acid;Cefepime;Cefixime;Cefotaxime;Cefoxitin;Ceftazidime;Ertapenem;Imipenem;Meropenem;Piperacillin;Piperacillin+Tazobactam
Sample_33	contig_1	60317	61119	+	aph(3'')-Ib_2	2-804/804	0/0	99.88	100	resfinder	AF024602	aph(3'')-Ib	Streptomycin
Sample_33	contig_1	61119	61955	+	aph(6)-Id_1	1-837/837	0/0	100	100	resfinder	M28829	aph(6)-Id	Streptomycin
Sample_33	contig_2	6932	8200	-	tet(A)_6	1-1247/1275	1 / 22	97.8	93.22	resfinder	AF534183	tet(A)	Doxycycline;Tetracycline
Sample_33	contig_2	24719	25585	-	sul1_5	1-867/867	0/0	100	99.89	resfinder	EU780013	sul1	Sulfamethoxazole
Sample_33	contig_2	27842	28557	-	aadA1_5	77-792/792	0/0	90.4	100	resfinder	JX185132	aadA1	Spectinomycin;Streptomycin
Sample_33	contig_2	28644	29117	-	dfrA1_10	1-474/474	0/0	100	99.79	resfinder	AF203818	dfrA1	Trimethoprim
Sample_33	contig_2	29260	29718	-	aac(6')-Il_1	1-459/459	0/0	100	100	resfinder	U13880	aac(6')-Il	Amikacin;Tobramycin
Sample_33	contig_2	29812	30612	-	blaVIM-4_1	1-801/801	0/0	100	100	resfinder	EU581706	blaVIM-4	Amoxicillin;Amoxicillin+Clavulanic_acid;Ampicillin;Ampicillin+Clavulanic_acid;Cefepime;Cefixime;Cefotaxime;Cefoxitin;Ceftazidime;Ertapenem;Imipenem;Meropenem;Piperacillin;Piperacillin+Tazobactam
Sample_33	contig_4	951820	953001	-	tet(41)_1	1-1182/1182	0/0	100	98.82	resfinder	AY264780	tet(41)	Doxycycline;Tetracycline
Sample_33	contig_4	1173138	1174274	-	blaSRT-2_1	1-1137/1137	0/0	100	96.83	resfinder	AY524276	blaSRT-2	Amoxicillin;Amoxicillin+Clavulanic_acid;Ampicillin;Ampicillin+Clavulanic_acid;Cefotaxime;Cefoxitin;Ceftazidime;Piperacillin;Piperacillin+Tazobactam;Ticarcillin;Ticarcillin+Clavulanic_acid
Sample_33	contig_4	1513710	1516830	+	OqxB_1	1-3121/3153	10 / 14	98.76	82.06	resfinder	EU370913	OqxB	Chloramphenicol;Ciprofloxacin;Nalidixic_acid;Trimethoprim
Sample_33	contig_4	4314858	4315298	-	aac(6')-Ic_1	1-441/441	0/0	100	96.37	resfinder	M94066	aac(6')-Ic	Amikacin;Dibekacin;Netilmicin;Sisomicin;Tobramycin
Sample_34	contig_1	297043	300163	+	OqxB_1	1-3121/3153	10 / 14	98.76	82.1	resfinder	EU370913	OqxB	Chloramphenicol;Ciprofloxacin;Nalidixic_acid;Trimethoprim
Sample_34	contig_1	3080439	3080879	-	aac(6')-Ic_1	1-441/441	0/0	100	96.37	resfinder	M94066	aac(6')-Ic	Amikacin;Dibekacin;Netilmicin;Sisomicin;Tobramycin
Sample_34	contig_1	4862970	4864106	+	blaSRT-2_1	1-1137/1137	0/0	100	96.83	resfinder	AY524276	blaSRT-2	Amoxicillin;Amoxicillin+Clavulanic_acid;Ampicillin;Ampicillin+Clavulanic_acid;Cefotaxime;Cefoxitin;Ceftazidime;Piperacillin;Piperacillin+Tazobactam;Ticarcillin;Ticarcillin+Clavulanic_acid
Sample_34	contig_1	5086642	5087823	+	tet(41)_1	1-1182/1182	0/0	100	98.65	resfinder	AY264780	tet(41)	Doxycycline;Tetracycline
Sample_34	contig_9	183246	184046	+	blaVIM-4_1	1-801/801	0/0	100	100	resfinder	EU581706	blaVIM-4	Amoxicillin;Amoxicillin+Clavulanic_acid;Ampicillin;Ampicillin+Clavulanic_acid;Cefepime;Cefixime;Cefotaxime;Cefoxitin;Ceftazidime;Ertapenem;Imipenem;Meropenem;Piperacillin;Piperacillin+Tazobactam
Sample_34	contig_9	184140	184598	+	aac(6')-Il_1	1-459/459	0/0	100	100	resfinder	U13880	aac(6')-Il	Amikacin;Tobramycin
Sample_34	contig_9	184741	185214	+	dfrA1_10	1-474/474	0/0	100	99.79	resfinder	AF203818	dfrA1	Trimethoprim
Sample_34	contig_9	185301	186016	+	aadA1_5	77-792/792	0/0	90.4	100	resfinder	JX185132	aadA1	Spectinomycin;Streptomycin
Sample_34	contig_9	188273	189139	+	sul1_5	1-867/867	0/0	100	99.89	resfinder	EU780013	sul1	Sulfamethoxazole
Sample_34	contig_9	205658	206926	+	tet(A)_6	1-1247/1275	1 / 22	97.8	93.22	resfinder	AF534183	tet(A)	Doxycycline;Tetracycline
Sample_37	contig_1	1830840	1831280	+	aac(6')-Ic_1	1-441/441	0/0	100	96.37	resfinder	M94066	aac(6')-Ic	Amikacin;Dibekacin;Netilmicin;Sisomicin;Tobramycin
Sample_37	contig_1	4622390	4625510	-	OqxB_1	1-3121/3153	10 / 14	98.76	82.22	resfinder	EU370913	OqxB	Chloramphenicol;Ciprofloxacin;Nalidixic_acid;Trimethoprim
Sample_37	contig_1	4969508	4970644	+	blaSRT-2_1	1-1137/1137	0/0	100	96.57	resfinder	AY524276	blaSRT-2	Amoxicillin;Amoxicillin+Clavulanic_acid;Ampicillin;Ampicillin+Clavulanic_acid;Cefotaxime;Cefoxitin;Ceftazidime;Piperacillin;Piperacillin+Tazobactam;Ticarcillin;Ticarcillin+Clavulanic_acid
Sample_37	contig_1	5192721	5193902	+	tet(41)_1	1-1182/1182	0/0	100	98.82	resfinder	AY264780	tet(41)	Doxycycline;Tetracycline
Sample_37	contig_2	733	1599	-	sul1_5	1-867/867	0/0	100	99.89	resfinder	EU780013	sul1	Sulfamethoxazole
Sample_37	contig_2	2077	2878	-	aadA2_1	18-819/819	0/0	97.92	99.88	resfinder	NC_010870	aadA2	Spectinomycin;Streptomycin
Sample_37	contig_2	2926	3459	-	ant(2'')-Ia_1	1-534/534	0/0	100	100	resfinder	X04555	ant(2'')-Ia	Gentamicin;Tobramycin
Sample_37	contig_2	13191	14051	+	blaTEM-1B_1	1-861/861	0/0	100	100	resfinder	AY458016	blaTEM-1B	Amoxicillin;Ampicillin;Cephalothin;Piperacillin;Ticarcillin
Sample_37	contig_2	19372	20238	-	sul1_5	1-867/867	0/0	100	99.89	resfinder	EU780013	sul1	Sulfamethoxazole
Sample_37	contig_2	22495	23210	-	aadA1_5	77-792/792	0/0	90.4	100	resfinder	JX185132	aadA1	Spectinomycin;Streptomycin
Sample_37	contig_2	23297	23770	-	dfrA1_10	1-474/474	0/0	100	99.79	resfinder	AF203818	dfrA1	Trimethoprim
Sample_37	contig_2	23913	24371	-	aac(6')-Il_1	1-459/459	0/0	100	100	resfinder	U13880	aac(6')-Il	Amikacin;Tobramycin
Sample_37	contig_2	24465	25265	-	blaVIM-4_1	1-801/801	0/0	100	100	resfinder	EU581706	blaVIM-4	Amoxicillin;Amoxicillin+Clavulanic_acid;Ampicillin;Ampicillin+Clavulanic_acid;Cefepime;Cefixime;Cefotaxime;Cefoxitin;Ceftazidime;Ertapenem;Imipenem;Meropenem;Piperacillin;Piperacillin+Tazobactam
Sample_37	contig_2	254609	255877	-	tet(A)_6	1-1247/1275	1 / 22	97.8	93.22	resfinder	AF534183	tet(A)	Doxycycline;Tetracycline
Sample_39	contig_1	145110	146291	+	tet(41)_1	1-1182/1182	0/0	100	98.82	resfinder	AY264780	tet(41)	Doxycycline;Tetracycline
Sample_39	contig_2	162279	163079	+	blaVIM-4_1	1-801/801	0/0	100	100	resfinder	EU581706	blaVIM-4	Amoxicillin;Amoxicillin+Clavulanic_acid;Ampicillin;Ampicillin+Clavulanic_acid;Cefepime;Cefixime;Cefotaxime;Cefoxitin;Ceftazidime;Ertapenem;Imipenem;Meropenem;Piperacillin;Piperacillin+Tazobactam
Sample_39	contig_2	163173	163631	+	aac(6')-Il_1	1-459/459	0/0	100	100	resfinder	U13880	aac(6')-Il	Amikacin;Tobramycin
Sample_39	contig_2	163774	164247	+	dfrA1_10	1-474/474	0/0	100	99.79	resfinder	AF203818	dfrA1	Trimethoprim
Sample_39	contig_2	164334	165049	+	aadA1_5	77-792/792	0/0	90.4	100	resfinder	JX185132	aadA1	Spectinomycin;Streptomycin
Sample_39	contig_2	167306	168172	+	sul1_5	1-867/867	0/0	100	99.89	resfinder	EU780013	sul1	Sulfamethoxazole
Sample_39	contig_2	170382	171038	+	qnrA1_1	1-657/657	0/0	100	99.85	resfinder	AY070235	qnrA1	Ciprofloxacin
Sample_39	contig_2	172663	173529	+	sul1_5	1-867/867	0/0	100	99.89	resfinder	EU780013	sul1	Sulfamethoxazole
Sample_39	contig_2	190048	191316	+	tet(A)_6	1-1247/1275	1 / 22	97.8	93.22	resfinder	AF534183	tet(A)	Doxycycline;Tetracycline
Sample_39	contig_3	1845121	1845561	-	aac(6')-Ic_1	1-441/441	0/0	100	96.37	resfinder	M94066	aac(6')-Ic	Amikacin;Dibekacin;Netilmicin;Sisomicin;Tobramycin
Sample_39	contig_4	822256	825376	-	OqxB_1	1-3121/3153	10 / 14	98.76	82.22	resfinder	EU370913	OqxB	Chloramphenicol;Ciprofloxacin;Nalidixic_acid;Trimethoprim
Sample_39	contig_4	1169374	1170510	+	blaSRT-2_1	1-1137/1137	0/0	100	96.57	resfinder	AY524276	blaSRT-2	Amoxicillin;Amoxicillin+Clavulanic_acid;Ampicillin;Ampicillin+Clavulanic_acid;Cefotaxime;Cefoxitin;Ceftazidime;Piperacillin;Piperacillin+Tazobactam;Ticarcillin;Ticarcillin+Clavulanic_acid
Sample_41	contig_1	1454120	1455301	-	tet(41)_1	1-1182/1182	0/0	100	98.82	resfinder	AY264780	tet(41)	Doxycycline;Tetracycline
Sample_41	contig_1	1677378	1678514	-	blaSRT-2_1	1-1137/1137	0/0	100	96.57	resfinder	AY524276	blaSRT-2	Amoxicillin;Amoxicillin+Clavulanic_acid;Ampicillin;Ampicillin+Clavulanic_acid;Cefotaxime;Cefoxitin;Ceftazidime;Piperacillin;Piperacillin+Tazobactam;Ticarcillin;Ticarcillin+Clavulanic_acid
Sample_41	contig_1	2022512	2025632	+	OqxB_1	1-3121/3153	10 / 14	98.76	82.22	resfinder	EU370913	OqxB	Chloramphenicol;Ciprofloxacin;Nalidixic_acid;Trimethoprim
Sample_41	contig_1	4815006	4815446	-	aac(6')-Ic_1	1-441/441	0/0	100	96.37	resfinder	M94066	aac(6')-Ic	Amikacin;Dibekacin;Netilmicin;Sisomicin;Tobramycin
Sample_41	contig_4	161503	162303	+	blaVIM-4_1	1-801/801	0/0	100	100	resfinder	EU581706	blaVIM-4	Amoxicillin;Amoxicillin+Clavulanic_acid;Ampicillin;Ampicillin+Clavulanic_acid;Cefepime;Cefixime;Cefotaxime;Cefoxitin;Ceftazidime;Ertapenem;Imipenem;Meropenem;Piperacillin;Piperacillin+Tazobactam
Sample_41	contig_4	162397	162855	+	aac(6')-Il_1	1-459/459	0/0	100	100	resfinder	U13880	aac(6')-Il	Amikacin;Tobramycin
Sample_41	contig_4	162998	163471	+	dfrA1_10	1-474/474	0/0	100	99.79	resfinder	AF203818	dfrA1	Trimethoprim
Sample_41	contig_4	163558	164273	+	aadA1_5	77-792/792	0/0	90.4	100	resfinder	JX185132	aadA1	Spectinomycin;Streptomycin
Sample_41	contig_4	166530	167396	+	sul1_5	1-867/867	0/0	100	99.89	resfinder	EU780013	sul1	Sulfamethoxazole
Sample_41	contig_4	172717	173577	-	blaTEM-1B_1	1-861/861	0/0	100	100	resfinder	AY458016	blaTEM-1B	Amoxicillin;Ampicillin;Cephalothin;Piperacillin;Ticarcillin
Sample_41	contig_4	183309	183842	+	ant(2'')-Ia_1	1-534/534	0/0	100	100	resfinder	X04555	ant(2'')-Ia	Gentamicin;Tobramycin
Sample_41	contig_4	183890	184691	+	aadA2_1	18-819/819	0/0	97.92	99.88	resfinder	NC_010870	aadA2	Spectinomycin;Streptomycin
Sample_41	contig_4	185169	186035	+	sul1_5	1-867/867	0/0	100	99.89	resfinder	EU780013	sul1	Sulfamethoxazole
Sample_41	contig_4	188245	188901	+	qnrA1_1	1-657/657	0/0	100	99.85	resfinder	AY070235	qnrA1	Ciprofloxacin
Sample_41	contig_4	190526	191392	+	sul1_5	1-867/867	0/0	100	99.89	resfinder	EU780013	sul1	Sulfamethoxazole
Sample_41	contig_4	207911	209179	+	tet(A)_6	1-1247/1275	1 / 22	97.8	93.22	resfinder	AF534183	tet(A)	Doxycycline;Tetracycline
Sample_50	contig_1	191205	191849	+	qnrB6_2	1-645/645	0/0	100	99.22	resfinder	EF523819	qnrB6	Ciprofloxacin
Sample_50	contig_1	1432335	1433581	-	tet(A)_6	1-1247/1275	0/0	97.8	100	resfinder	AF534183	tet(A)	Doxycycline;Tetracycline
Sample_50	contig_1	1444259	1445125	-	sul1_5	1-867/867	0/0	100	99.89	resfinder	EU780013	sul1	Sulfamethoxazole
Sample_50	contig_1	1445603	1446404	-	ant(3'')-Ia_1	171-972/972	0/0	82.51	99.75	resfinder	X02340	ant(3'')-Ia	Streptomycin
Sample_50	contig_1	1446487	1446960	-	dfrA1_10	1-474/474	0/0	100	99.79	resfinder	AF203818	dfrA1	Trimethoprim
Sample_50	contig_1	3070500	3071645	-	blaCMY-129_1	1-1146/1146	0/0	100	99.22	resfinder	KM985467	blaCMY-129	Amoxicillin;Amoxicillin+Clavulanic_acid;Ampicillin;Ampicillin+Clavulanic_acid;Cefotaxime;Cefoxitin;Ceftazidime;Piperacillin;Piperacillin+Tazobactam;Ticarcillin;Ticarcillin+Clavulanic_acid
Sample_50	contig_1	3271150	3271572	+	fosA7_1	1-423/423	0/0	100	92.91	resfinder	LAPJ01000014	fosA7	Fosfomycin
Sample_50	contig_3	28646	29914	+	tet(A)_6	1-1247/1275	1 / 22	97.8	93.22	resfinder	AF534183	tet(A)	Doxycycline;Tetracycline
Sample_50	contig_3	37156	37638	-	dfrA14_5	1-483/483	0/0	100	99.59	resfinder	DQ388123	dfrA14	Trimethoprim
Sample_50	contig_4	92489	93349	+	blaTEM-1A_1	1-861/861	0/0	100	100	resfinder	HM749966	blaTEM-1A	Amoxicillin;Ampicillin;Cephalothin;Piperacillin;Ticarcillin
Sample_50	contig_7	8687	9484	-	blaOXA-48_1	1-798/798	0/0	100	100	resfinder	AY236073	blaOXA-48	Amoxicillin;Amoxicillin+Clavulanic_acid;Ampicillin;Ampicillin+Clavulanic_acid;Imipenem;Meropenem;Piperacillin;Piperacillin+Tazobactam
Sample_50	contig_7	11317	12177	-	blaTEM-1A_1	1-861/861	0/0	100	100	resfinder	HM749966	blaTEM-1A	Amoxicillin;Ampicillin;Cephalothin;Piperacillin;Ticarcillin
Sample_50	contig_7	12877	13701	-	blaOXA-9_1	1-825/825	0/0	100	100	resfinder	KQ089875	blaOXA-9	Amoxicillin;Ampicillin
Sample_50	contig_7	13761	14562	-	ant(3'')-Ia_1	168-972/972	1 / 3	82.51	99.25	resfinder	X02340	ant(3'')-Ia	Streptomycin
Sample_50	contig_7	14619	15224	-	aac(6')-Ib_1	1-606/606	0/0	100	100	resfinder	M21682	aac(6')-Ib	Amikacin;Kanamycin;Tobramycin
Sample_50	contig_7	18046	18921	+	blaCTX-M-15_1	1-876/876	0/0	100	100	resfinder	AY044436	blaCTX-M-15	Amoxicillin;Ampicillin;Aztreonam;Cefepime;Cefotaxime;Ceftazidime;Ceftriaxone;Piperacillin;Ticarcillin
Sample_5	contig_1	2005797	2008917	-	OqxB_1	1-3121/3153	10 / 14	98.76	82.13	resfinder	EU370913	OqxB	Chloramphenicol;Ciprofloxacin;Nalidixic_acid;Trimethoprim
Sample_5	contig_1	2367284	2368420	+	blaSRT-2_1	1-1137/1137	0/0	100	96.83	resfinder	AY524276	blaSRT-2	Amoxicillin;Amoxicillin+Clavulanic_acid;Ampicillin;Ampicillin+Clavulanic_acid;Cefotaxime;Cefoxitin;Ceftazidime;Piperacillin;Piperacillin+Tazobactam;Ticarcillin;Ticarcillin+Clavulanic_acid
Sample_5	contig_1	2596478	2597659	+	tet(41)_1	1-1182/1182	0/0	100	98.73	resfinder	AY264780	tet(41)	Doxycycline;Tetracycline
Sample_5	contig_1	4534514	4534955	+	aac(6')-Ic_1	1-441/441	1 / 1	100	95.93	resfinder	M94066	aac(6')-Ic	Amikacin;Dibekacin;Netilmicin;Sisomicin;Tobramycin
Sample_8	contig_1	2874108	2877256	-	OqxB_1	1-3149/3153	0/0	99.87	86.92	resfinder	EU370913	OqxB	Chloramphenicol;Ciprofloxacin;Nalidixic_acid;Trimethoprim
Sample_8	contig_1	2877280	2878455	-	OqxA_1	1-1176/1176	0/0	100	83.59	resfinder	EU370913	OqxA	Chloramphenicol;Ciprofloxacin;Nalidixic_acid;Trimethoprim
Sample_8	contig_3	2373	3029	-	qnrS2_1	1-657/657	0/0	100	100	resfinder	DQ485530	qnrS2	Ciprofloxacin
Sample_8	contig_3	5025	6170	+	blaCMY-4_1	1-1146/1146	0/0	100	100	resfinder	LNHZ01000079	blaCMY-4	Amoxicillin;Amoxicillin+Clavulanic_acid;Ampicillin;Ampicillin+Clavulanic_acid;Cefotaxime;Cefoxitin;Ceftazidime;Piperacillin;Piperacillin+Tazobactam;Ticarcillin;Ticarcillin+Clavulanic_acid
Sample_8	contig_4	3296	4096	+	blaOXA-35_1	1-801/801	0/0	100	100	resfinder	AF315786	blaOXA-35	Amoxicillin;Ampicillin;Aztreonam;Piperacillin
Sample_8	contig_4	4145	4727	+	aac(6')-Ib_1	24-606/606	0/0	96.2	99.66	resfinder	M21682	aac(6')-Ib	Amikacin;Kanamycin;Tobramycin
Sample_15	contig_1	4374314	4375459	+	blaCMY-101_1	1-1146/1146	0/0	100	98.78	resfinder	KF526114	blaCMY-101	Amoxicillin;Amoxicillin+Clavulanic_acid;Ampicillin;Ampicillin+Clavulanic_acid;Cefotaxime;Cefoxitin;Ceftazidime;Piperacillin;Piperacillin+Tazobactam;Ticarcillin;Ticarcillin+Clavulanic_acid
Sample_15	contig_3	10929	11726	-	blaOXA-48_1	1-798/798	0/0	100	100	resfinder	AY236073	blaOXA-48	Amoxicillin;Amoxicillin+Clavulanic_acid;Ampicillin;Ampicillin+Clavulanic_acid;Imipenem;Meropenem;Piperacillin;Piperacillin+Tazobactam
Sample_15	contig_4	14016	14816	+	blaOXA-17_1	1-801/801	0/0	100	99.88	resfinder	DQ902344	blaOXA-17	Amoxicillin;Ampicillin;Aztreonam;Cefepime;Cefixime;Cefotaxime;Ceftazidime
Sample_17	contig_61	10929	11726	-	blaOXA-48_1	1-798/798	0/0	100	100	resfinder	AY236073	blaOXA-48	Amoxicillin;Amoxicillin+Clavulanic_acid;Ampicillin;Ampicillin+Clavulanic_acid;Imipenem;Meropenem;Piperacillin;Piperacillin+Tazobactam
Sample_17	contig_62	13883	14683	-	blaOXA-17_1	1-801/801	0/0	100	99.88	resfinder	DQ902344	blaOXA-17	Amoxicillin;Ampicillin;Aztreonam;Cefepime;Cefixime;Cefotaxime;Ceftazidime
Sample_18	contig_1	2855344	2858492	-	OqxB_1	1-3149/3153	0/0	99.87	86.92	resfinder	EU370913	OqxB	Chloramphenicol;Ciprofloxacin;Nalidixic_acid;Trimethoprim
Sample_18	contig_1	2858516	2859691	-	OqxA_1	1-1176/1176	0/0	100	83.59	resfinder	EU370913	OqxA	Chloramphenicol;Ciprofloxacin;Nalidixic_acid;Trimethoprim
Sample_18	contig_29	10929	11726	-	blaOXA-48_1	1-798/798	0/0	100	100	resfinder	AY236073	blaOXA-48	Amoxicillin;Amoxicillin+Clavulanic_acid;Ampicillin;Ampicillin+Clavulanic_acid;Imipenem;Meropenem;Piperacillin;Piperacillin+Tazobactam
Sample_18	contig_31	14221	15021	+	blaOXA-17_1	1-801/801	0/0	100	100	resfinder	DQ902344	blaOXA-17	Amoxicillin;Ampicillin;Aztreonam;Cefepime;Cefixime;Cefotaxime;Ceftazidime
Sample_35	contig_1	1776258	1777403	-	blaCMY-101_1	1-1146/1146	0/0	100	98.78	resfinder	KF526114	blaCMY-101	Amoxicillin;Amoxicillin+Clavulanic_acid;Ampicillin;Ampicillin+Clavulanic_acid;Cefotaxime;Cefoxitin;Ceftazidime;Piperacillin;Piperacillin+Tazobactam;Ticarcillin;Ticarcillin+Clavulanic_acid
Sample_35	contig_88	10929	11726	-	blaOXA-48_1	1-798/798	0/0	100	100	resfinder	AY236073	blaOXA-48	Amoxicillin;Amoxicillin+Clavulanic_acid;Ampicillin;Ampicillin+Clavulanic_acid;Imipenem;Meropenem;Piperacillin;Piperacillin+Tazobactam
Sample_35	contig_89	14016	14816	+	blaOXA-17_1	1-801/801	0/0	100	99.88	resfinder	DQ902344	blaOXA-17	Amoxicillin;Ampicillin;Aztreonam;Cefepime;Cefixime;Cefotaxime;Ceftazidime
Sample_52	contig_1	414042	415187	-	blaACT-5_1	1-1146/1146	0/0	100	99.04	resfinder	FJ237369	blaACT-5	Amoxicillin;Amoxicillin+Clavulanic_acid;Ampicillin;Ampicillin+Clavulanic_acid;Cefotaxime;Cefoxitin;Ceftazidime;Piperacillin;Piperacillin+Tazobactam;Ticarcillin;Ticarcillin+Clavulanic_acid
Sample_52	contig_1	578497	578922	+	fosA_1	1-426/426	0/0	100	95.54	resfinder	M85195	fosA	Fosfomycin
Sample_52	contig_1	2119193	2119972	+	aph(3')-VI_1	1-780/780	0/0	100	100	resfinder	KC170992	aph(3')-VI	Amikacin
Sample_52	contig_1	2121250	2122062	+	blaNDM-1_1	1-813/813	0/0	100	100	resfinder	FN396876	blaNDM-1	Amoxicillin;Amoxicillin+Clavulanic_acid;Ampicillin;Ampicillin+Clavulanic_acid;Cefepime;Cefixime;Cefotaxime;Cefoxitin;Ceftazidime;Ceftazidime+Avibactam;Ertapenem;Imipenem;Meropenem;Piperacillin;Piperacillin+Tazobactam;Temocillin
Sample_52	contig_1	3381826	3384945	-	OqxB_1	1-3120/3153	0/0	98.95	89.17	resfinder	EU370913	OqxB	Chloramphenicol;Ciprofloxacin;Nalidixic_acid;Trimethoprim
Sample_52	contig_1	3384969	3386144	-	OqxA_1	1-1176/1176	2 / 2	99.91	86.41	resfinder	EU370913	OqxA	Chloramphenicol;Ciprofloxacin;Nalidixic_acid;Trimethoprim
Sample_52	contig_1	4212530	4213396	+	sul1_5	1-867/867	0/0	100	99.89	resfinder	EU780013	sul1	Sulfamethoxazole
Sample_52	contig_2	28566	29432	-	sul1_5	1-867/867	0/0	100	99.89	resfinder	EU780013	sul1	Sulfamethoxazole
Sample_52	contig_2	29947	30420	-	dfrA15_2	1-474/474	0/0	100	100	resfinder	AF221900	dfrA15	Trimethoprim
Sample_52	contig_4	1116	1991	+	blaCTX-M-14_1	1-876/876	0/0	100	100	resfinder	AF252622	blaCTX-M-14	Amoxicillin;Ampicillin;Aztreonam;Cefepime;Cefotaxime;Ceftazidime;Ceftriaxone;Piperacillin;Ticarcillin
Sample_55	contig_1	1209712	1212839	-	OqxB_1	1-3128/3153	0/0	99.21	87.47	resfinder	EU370913	OqxB	Chloramphenicol;Ciprofloxacin;Nalidixic_acid;Trimethoprim
Sample_55	contig_1	1212863	1214038	-	OqxA_1	1-1176/1176	2 / 6	99.74	83.38	resfinder	EU370913	OqxA	Chloramphenicol;Ciprofloxacin;Nalidixic_acid;Trimethoprim
Sample_55	contig_1	2566998	2567873	-	blaPLA1a_1	1-876/876	0/0	100	94.18	resfinder	AY302757	blaPLA1a	Amoxicillin;Ampicillin;Ticarcillin
Sample_55	contig_1	4748597	4749016	-	fosA_2	1-420/420	0/0	100	99.52	resfinder	AGDM01000012	fosA	Fosfomycin
Sample_55	contig_3	4391	4873	+	dfrA14_5	1-483/483	0/0	100	99.59	resfinder	DQ388123	dfrA14	Trimethoprim
Sample_55	contig_3	24970	25626	+	qnrS1_1	1-657/657	0/0	100	100	resfinder	AB187515	qnrS1	Ciprofloxacin
Sample_55	contig_3	33010	33810	+	blaVIM-1_1	1-801/801	0/0	100	100	resfinder	Y18050	blaVIM-1	Amoxicillin;Amoxicillin+Clavulanic_acid;Ampicillin;Ampicillin+Clavulanic_acid;Cefepime;Cefixime;Cefotaxime;Cefoxitin;Ceftazidime;Ertapenem;Imipenem;Meropenem;Piperacillin;Piperacillin+Tazobactam
Sample_55	contig_3	34543	35337	+	aph(3')-XV_1	1-795/795	0/0	100	100	resfinder	Y18050	aph(3')-XV
Sample_55	contig_3	35444	36245	+	ant(3'')-Ia_1	171-972/972	0/0	82.51	99.75	resfinder	X02340	ant(3'')-Ia	Streptomycin
Sample_55	contig_3	36298	36930	+	catB2_1	1-633/633	0/0	100	100	resfinder	AF047479	catB2	Chloramphenicol
Sample_55	contig_3	37413	38279	+	sul1_5	1-867/867	0/0	100	99.89	resfinder	EU780013	sul1	Sulfamethoxazole
Sample_55	contig_3	44901	45822	-	mph(A)_2	1-921/921	1 / 1	100	99.67	resfinder	U36578	mph(A)	Azithromycin;Erythromycin;Spiramycin;Telithromycin
Sample_61	contig_19	28197	28998	+	aadA2_1	18-819/819	0/0	97.92	99.88	resfinder	NC_010870	aadA2	Spectinomycin;Streptomycin
Sample_61	contig_19	29206	30519	+	CmlA7_1	1-1314/1314	0/0	100	99.77	resfinder	JQ639792	CmlA7	Chloramphenicol
Sample_61	contig_19	30602	31403	+	ant(3'')-Ia_1	171-972/972	0/0	82.51	99.75	resfinder	X02340	ant(3'')-Ia	Streptomycin
Sample_61	contig_19	35232	36023	+	sul3_2	1-792/792	0/0	100	100	resfinder	AJ459418	sul3	Sulfamethoxazole
Sample_61	contig_19	37632	38447	+	aph(3')-Ia_1	1-816/816	0/0	100	100	resfinder	V00359	aph(3')-Ia	Kanamycin
Sample_61	contig_19	39939	40799	-	blaTEM-1B_1	1-861/861	0/0	100	100	resfinder	AY458016	blaTEM-1B	Amoxicillin;Ampicillin;Cephalothin;Piperacillin;Ticarcillin
Sample_61	contig_19	42210	43131	+	mph(A)_2	1-921/921	1 / 1	100	99.67	resfinder	U36578	mph(A)	Azithromycin;Erythromycin;Spiramycin;Telithromycin
Sample_61	contig_19	46821	47303	-	dfrA14_5	1-483/483	0/0	100	99.59	resfinder	DQ388123	dfrA14	Trimethoprim
Sample_61	contig_19	53719	54965	+	tet(A)_6	1-1247/1275	0/0	97.8	100	resfinder	AF534183	tet(A)	Doxycycline;Tetracycline
Sample_61	contig_19	59191	60437	+	tet(A)_6	1-1247/1275	0/0	97.8	100	resfinder	AF534183	tet(A)	Doxycycline;Tetracycline
Sample_61	contig_19	64663	65909	+	tet(A)_6	1-1247/1275	0/0	97.8	100	resfinder	AF534183	tet(A)	Doxycycline;Tetracycline
Sample_59	contig_1	124475	127594	-	OqxB_1	1-3120/3153	0/0	98.95	89.17	resfinder	EU370913	OqxB	Chloramphenicol;Ciprofloxacin;Nalidixic_acid;Trimethoprim
Sample_59	contig_1	127618	128793	-	OqxA_1	1-1176/1176	2 / 2	99.91	86.41	resfinder	EU370913	OqxA	Chloramphenicol;Ciprofloxacin;Nalidixic_acid;Trimethoprim
Sample_59	contig_1	1939237	1940382	-	blaACT-5_1	1-1146/1146	0/0	100	99.04	resfinder	FJ237369	blaACT-5	Amoxicillin;Amoxicillin+Clavulanic_acid;Ampicillin;Ampicillin+Clavulanic_acid;Cefotaxime;Cefoxitin;Ceftazidime;Piperacillin;Piperacillin+Tazobactam;Ticarcillin;Ticarcillin+Clavulanic_acid
Sample_59	contig_1	2103692	2104117	+	fosA_1	1-426/426	0/0	100	95.54	resfinder	M85195	fosA	Fosfomycin
Sample_59	contig_1	3648426	3649205	+	aph(3')-VI_1	1-780/780	0/0	100	100	resfinder	KC170992	aph(3')-VI	Amikacin
Sample_59	contig_1	3650483	3651295	+	blaNDM-1_1	1-813/813	0/0	100	100	resfinder	FN396876	blaNDM-1	Amoxicillin;Amoxicillin+Clavulanic_acid;Ampicillin;Ampicillin+Clavulanic_acid;Cefepime;Cefixime;Cefotaxime;Cefoxitin;Ceftazidime;Ceftazidime+Avibactam;Ertapenem;Imipenem;Meropenem;Piperacillin;Piperacillin+Tazobactam;Temocillin
Sample_59	contig_108	27239	28105	-	sul1_5	1-867/867	0/0	100	99.89	resfinder	EU780013	sul1	Sulfamethoxazole
Sample_59	contig_108	28620	29093	-	dfrA15_2	1-474/474	0/0	100	100	resfinder	AF221900	dfrA15	Trimethoprim
Sample_58	contig_1	2881772	2882977	-	tet(B)_2	1-1206/1206	0/0	100	100	resfinder	AF326777	tet(B)	Doxycycline;Minocycline;Tetracycline
Sample_58	contig_1	4715174	4715973	-	ant(3'')-Ia_1	170-972/972	1 / 3	82.3	99.38	resfinder	X02340	ant(3'')-Ia	Streptomycin
Sample_58	contig_1	4716639	4717112	-	dfrA1_8	1-474/474	0/0	100	100	resfinder	X00926	dfrA1	Trimethoprim
Sample_58	contig_2	29815	30675	+	blaTEM-35_1	1-861/861	0/0	100	99.88	resfinder	KP860986	blaTEM-35	Amoxicillin;Amoxicillin+Clavulanic_acid;Ampicillin;Ampicillin+Clavulanic_acid;Piperacillin;Piperacillin+Tazobactam;Ticarcillin;Ticarcillin+Clavulanic_acid
Sample_58	contig_3	5025	5681	-	qnrS1_1	1-657/657	0/0	100	100	resfinder	AB187515	qnrS1	Ciprofloxacin
Sample_58	contig_3	51084	51881	+	blaOXA-181_1	1-798/798	0/0	100	100	resfinder	CM004561	blaOXA-181	Amoxicillin;Amoxicillin+Clavulanic_acid;Ampicillin;Ampicillin+Clavulanic_acid;Cefepime;Ertapenem;Imipenem;Meropenem;Piperacillin;Piperacillin+Tazobactam
Sample_60	contig_3	10929	11726	-	blaOXA-48_1	1-798/798	0/0	100	100	resfinder	AY236073	blaOXA-48	Amoxicillin;Amoxicillin+Clavulanic_acid;Ampicillin;Ampicillin+Clavulanic_acid;Imipenem;Meropenem;Piperacillin;Piperacillin+Tazobactam
Sample_57	contig_3	9730	10596	-	sul1_5	1-867/867	0/0	100	99.89	resfinder	EU780013	sul1	Sulfamethoxazole
Sample_57	contig_3	11079	11711	-	catB2_1	1-633/633	0/0	100	100	resfinder	AF047479	catB2	Chloramphenicol
Sample_57	contig_3	11764	12565	-	ant(3'')-Ia_1	171-972/972	0/0	82.51	99.75	resfinder	X02340	ant(3'')-Ia	Streptomycin
Sample_57	contig_3	12672	13466	-	aph(3')-XV_1	1-795/795	0/0	100	100	resfinder	Y18050	aph(3')-XV
Sample_57	contig_3	14199	14999	-	blaVIM-1_1	1-801/801	0/0	100	100	resfinder	Y18050	blaVIM-1	Amoxicillin;Amoxicillin+Clavulanic_acid;Ampicillin;Ampicillin+Clavulanic_acid;Cefepime;Cefixime;Cefotaxime;Cefoxitin;Ceftazidime;Ertapenem;Imipenem;Meropenem;Piperacillin;Piperacillin+Tazobactam
Sample_57	contig_3	19369	20229	+	blaSHV-12_1	1-861/861	0/0	100	100	resfinder	KF976405	blaSHV-12	Amoxicillin;Ampicillin;Aztreonam;Cefepime;Cefotaxime;Ceftazidime;Ceftriaxone;Piperacillin;Ticarcillin
Sample_57	contig_3	23533	24454	+	mph(A)_2	1-921/921	1 / 1	100	99.57	resfinder	U36578	mph(A)	Azithromycin;Erythromycin;Spiramycin;Telithromycin
Sample_57	contig_3	28144	28626	-	dfrA14_5	1-483/483	0/0	100	99.59	resfinder	DQ388123	dfrA14	Trimethoprim
Sample_57	contig_3	141515	142330	+	sul2_2	1-816/816	0/0	100	100	resfinder	AY034138	sul2	Sulfamethoxazole
Sample_57	contig_3	142391	143194	+	aph(3'')-Ib_5	1-804/804	0/0	100	99.88	resfinder	AF321551	aph(3'')-Ib	Streptomycin
Sample_57	contig_3	143194	144030	+	aph(6)-Id_1	1-837/837	0/0	100	99.88	resfinder	M28829	aph(6)-Id	Streptomycin
Sample_57	contig_3	148731	149387	-	qnrS1_1	1-657/657	0/0	100	100	resfinder	AB187515	qnrS1	Ciprofloxacin
